# Effects of SARS-CoV-2 P.1 introduction and the impact of COVID-19 vaccination on the epidemiological landscape of São José Do Rio Preto, Brazil

**DOI:** 10.1101/2021.07.28.21261228

**Authors:** Cecília Artico Banho, Lívia Sacchetto, Guilherme Rodrigues Fernandes Campos, Cíntia Bittar, Fábio Sossai Possebon, Leila Sabrina Ullmann, Beatriz de Carvalho Marques, Gislaine Ceslestino Dutra da Silva, Marília Mazzi Moraes, Maisa Carla Pereira Parra, Andreia Francesli Negri, Ana Carolina Boldrin, Michela Dias Barcelos, Thayza M. I. L. dos Santos, Bruno H. G. A. Milhim, Leonardo Cecílio da Rocha, Fernanda Simões Dourado, Andresa Lopes dos Santos, Victoria Bernardi Ciconi, Caio Patuto, Alice Freitas Versiani, Rafael Alves da Silva, Edoardo Estevam de Oliveira Lobl, Victor Miranda Hernandes, Nathalia Zini, Carolina Colombelli Pacca, Cássia Fernanda Estofolete, Helena Lage Ferreira, Paula Rahal, João Pessoa Araújo, Jamie A. Cohen, Cliff C. Kerr, Benjamin M. Althouse, Nikos Vasilakis, Mauricio Lacerda Nogueira

**Affiliations:** Department of Dermatological, Infectious, and Parasitic Diseases, Faculdade de Medicina de São José do Rio Preto, São José do Rio Preto, São Paulo, Brazil; Department of Biology, São Paulo State University, Institute of Biosciences, Languages and Exact Sciences, São José do Rio Preto, São Paulo, Brazil; Biotechnology Institute, São Paulo State University, Botucatu, São Paulo, Brazil; Epidemiological Surveillance Department, São José do Rio Preto, São Paulo, Brazil; Faceres Medical School, São José do Rio Preto, São Paulo, Brazil; Department of Veterinary Medicine, FZEA-USP, University of São Paulo, Pirassununga, São Paulo, São Paulo, Brazil; Institute for Disease Modeling, Global Health Division, Bill & Melinda Gates Foundation, Seattle, WA, USA; University of Washington, Seattle, Washington, United States of America; New Mexico State University, Las Cruces, New Mexico, United States of America; Department of Pathology, University of Texas Medical Branch, Galveston, Texas, United States of America; Sealy Center for Vector-Borne and Zoonotic Diseases, University of Texas Medical Branch, Galveston, Texas, United States of America; Center for Biodefense and Emerging Infectious Diseases, University of Texas Medical Branch, Galveston, United States of America; Center for Tropical Diseases, University of Texas Medical Branch, Galveston, Texas, United States of America; Institute for Human Infection and Immunity, University of Texas Medical Branch, Galveston, Texas, United States of America

**Keywords:** P.1 lineage, genomic surveillance, variant of concern, clade replacement, vaccine effect

## Abstract

The emergence of the new Brazilian variant of concern, P.1 lineage (Gamma), raised concern about its impact on the epidemiological profile of COVID-19 cases due to its higher transmissibility rate and immune evasion ability. Using 272 whole-genome sequences combined with epidemiological data, we showed that P.1 introduction in São José do Rio Preto, São Paulo, Brazil, was followed by the displacement of eight circulating SARS-CoV-2 variants and a rapid increase in prevalence two months after its first detection. Our findings support that the P.1 variant is associated with an increase in mortality risk and severity of COVID-19 cases in younger aged groups, which corresponds to the unvaccinated population at the time. Moreover, our data highlight the beneficial effects of vaccination indicated by a pronounced reduction of severe cases and deaths in immunized individuals, reinforcing the need for rapid and massive vaccination.

## Supplementary Tables 1-8 for "Effects of SARS-CoV-2 P.1 introduction and the impact of COVID-19 vaccination on the epidemiological landscape of São José Do Rio Preto, Brazil"

### Sheet: Supplementary Table 1
Supplementar Table 1. SARS-CoV-2 whole genome sequences generated in this study, from October 2020 to June 2021.
Sequence ID	GISAID access number	Sampling month	Region	Country	State	City	Patient age range	Sex	Lineage	Originating lab	Sequencing
hCoV-19/Brazil/SP-SJRP33873/2020	EPI_ISL_3048947	October/2020	South America	Brazil	Sao Paulo	Sao Jose do Rio Preto	46-50	Male	B.1.1.33	Laboratorio de Pesquisa em Virologia, FAMERP, SJRP	Sequence obtained in this study
hCoV-19/Brazil/SP-SJRP34332/2020	EPI_ISL_3048948	October/2020	South America	Brazil	Sao Paulo	Sao Jose do Rio Preto	81-85	Female	B.1.1.28	Laboratorio de Pesquisa em Virologia, FAMERP, SJRP	Sequence obtained in this study
hCoV-19/Brazil/SP-SJRP35681/2020	EPI_ISL_3048949	October/2020	South America	Brazil	Sao Paulo	Sao Jose do Rio Preto	26-30	Male	B.1.1.28	Laboratorio de Pesquisa em Virologia, FAMERP, SJRP	Sequence obtained in this study
hCoV-19/Brazil/SP-SJRP35937/2020	EPI_ISL_3048950	October/2020	South America	Brazil	Sao Paulo	Sao Jose do Rio Preto	21-25	Female	B.1.1.28	Laboratorio de Pesquisa em Virologia, FAMERP, SJRP	Sequence obtained in this study
hCoV-19/Brazil/SP-SJRP38122/2020	EPI_ISL_3048951	October/2020	South America	Brazil	Sao Paulo	Sao Jose do Rio Preto	61-65	Female	N.9	Laboratorio de Pesquisa em Virologia, FAMERP, SJRP	Sequence obtained in this study
hCoV-19/Brazil/SP-SJRP38125/2020	EPI_ISL_3048952	October/2020	South America	Brazil	Sao Paulo	Sao Jose do Rio Preto	71-75	Female	B.1.1.28	Laboratorio de Pesquisa em Virologia, FAMERP, SJRP	Sequence obtained in this study
hCoV-19/Brazil/SP-SJRP39575/2020	EPI_ISL_3048953	October/2020	South America	Brazil	Sao Paulo	Sao Jose do Rio Preto	51-55	Female	B.1.1.33	Laboratorio de Pesquisa em Virologia, FAMERP, SJRP	Sequence obtained in this study
hCoV-19/Brazil/SP-SJRP43950/2020	EPI_ISL_2008942	November/2020	South America	Brazil	Sao Paulo	Sao Jose do Rio Preto	26-30	Male	P.2	Laboratorio de Pesquisa em Virologia, FAMERP, SJRP	Sequence obtained in this study
hCoV-19/Brazil/SP-SJRP43955/2020	EPI_ISL_2544877	November/2020	South America	Brazil	Sao Paulo	Sao Jose do Rio Preto	36-40	Male	N.9	Laboratorio de Pesquisa em Virologia, FAMERP, SJRP	Sequence obtained in this study
hCoV-19/Brazil/SP-SJRP43952/2020	EPI_ISL_2008943	November/2020	South America	Brazil	Sao Paulo	Sao Jose do Rio Preto	46-50	Male	B.1.1.33	Laboratorio de Pesquisa em Virologia, FAMERP, SJRP	Sequence obtained in this study
hCoV-19/Brazil/SP-SJRP43914/2020	EPI_ISL_2107299	November/2020	South America	Brazil	Sao Paulo	Sao Jose do Rio Preto	46-50	Female	N.9	Laboratorio de Pesquisa em Virologia, FAMERP, SJRP	Sequence obtained in this study
hCoV-19/Brazil/SP-SJRP45974/2020	EPI_ISL_2544880	November/2020	South America	Brazil	Sao Paulo	Sao Jose do Rio Preto	41-45	Female	B.1.1.28	Laboratorio de Pesquisa em Virologia, FAMERP, SJRP	Sequence obtained in this study
hCoV-19/Brazil/SP-SJRP45975/2020	EPI_ISL_2544881	November/2020	South America	Brazil	Sao Paulo	Sao Jose do Rio Preto	46-50	Male	B.1.1.273	Laboratorio de Pesquisa em Virologia, FAMERP, SJRP	Sequence obtained in this study
hCoV-19/Brazil/SP-SJRP45965/2020	EPI_ISL_2544878	November/2020	South America	Brazil	Sao Paulo	Sao Jose do Rio Preto	56-60	Male	B.1	Laboratorio de Pesquisa em Virologia, FAMERP, SJRP	Sequence obtained in this study
hCoV-19/Brazil/SP-SJRP45970/2020	EPI_ISL_2544879	November/2020	South America	Brazil	Sao Paulo	Sao Jose do Rio Preto	56-60	Female	B.1.1.28	Laboratorio de Pesquisa em Virologia, FAMERP, SJRP	Sequence obtained in this study
hCoV-19/Brazil/SP-SJRP47594/2020	EPI_ISL_2544885	November/2020	South America	Brazil	Sao Paulo	Sao Jose do Rio Preto	21-25	Male	N.9	Laboratorio de Pesquisa em Virologia, FAMERP, SJRP	Sequence obtained in this study
hCoV-19/Brazil/SP-SJRP47585/2020	EPI_ISL_2544884	November/2020	South America	Brazil	Sao Paulo	Sao Jose do Rio Preto	31-35	Male	N.9	Laboratorio de Pesquisa em Virologia, FAMERP, SJRP	Sequence obtained in this study
hCoV-19/Brazil/SP-SJRP47579/2020	EPI_ISL_2544883	November/2020	South America	Brazil	Sao Paulo	Sao Jose do Rio Preto	36-40	Female	P.2	Laboratorio de Pesquisa em Virologia, FAMERP, SJRP	Sequence obtained in this study
hCoV-19/Brazil/SP-SJRP47624/2020	EPI_ISL_2544888	November/2020	South America	Brazil	Sao Paulo	Sao Jose do Rio Preto	36-40	Male	N.9	Laboratorio de Pesquisa em Virologia, FAMERP, SJRP	Sequence obtained in this study
hCoV-19/Brazil/SP-SJRP47622/2020	EPI_ISL_2544887	November/2020	South America	Brazil	Sao Paulo	Sao Jose do Rio Preto	36-40	Male	B.1.1.33	Laboratorio de Pesquisa em Virologia, FAMERP, SJRP	Sequence obtained in this study
hCoV-19/Brazil/SP-SJRP47572/2020	EPI_ISL_2544882	November/2020	South America	Brazil	Sao Paulo	Sao Jose do Rio Preto	36-40	Female	N.9	Laboratorio de Pesquisa em Virologia, FAMERP, SJRP	Sequence obtained in this study
hCoV-19/Brazil/SP-SJRP47605/2020	EPI_ISL_2544886	November/2020	South America	Brazil	Sao Paulo	Sao Jose do Rio Preto	36-40	Female	P.2	Laboratorio de Pesquisa em Virologia, FAMERP, SJRP	Sequence obtained in this study
hCoV-19/Brazil/SP-SJRP47988/2020	EPI_ISL_2544892	November/2020	South America	Brazil	Sao Paulo	Sao Jose do Rio Preto	31-35	Female	N.9	Laboratorio de Pesquisa em Virologia, FAMERP, SJRP	Sequence obtained in this study
hCoV-19/Brazil/SP-SJRP47970/2020	EPI_ISL_2544891	November/2020	South America	Brazil	Sao Paulo	Mirassol	36-40	Female	B.1.1.28	Laboratorio de Pesquisa em Virologia, FAMERP, SJRP	Sequence obtained in this study
hCoV-19/Brazil/SP-SJRP47963/2020	EPI_ISL_2544890	November/2020	South America	Brazil	Sao Paulo	Sao Jose do Rio Preto	41-45	Male	N.9	Laboratorio de Pesquisa em Virologia, FAMERP, SJRP	Sequence obtained in this study
hCoV-19/Brazil/SP-SJRP47957/2020	EPI_ISL_2544889	November/2020	South America	Brazil	Sao Paulo	Onda Verde	86-90	Female	B.1.1.28	Laboratorio de Pesquisa em Virologia, FAMERP, SJRP	Sequence obtained in this study
hCoV-19/Brazil/SP-SJRP48890/2020	EPI_ISL_2107300	November/2020	South America	Brazil	Sao Paulo	Sao Jose do Rio Preto	21-25	Female	B.1.1.28	Laboratorio de Pesquisa em Virologia, FAMERP, SJRP	Sequence obtained in this study
hCoV-19/Brazil/SP-SJRP48819/2020	EPI_ISL_2544893	November/2020	South America	Brazil	Sao Paulo	Sao Jose do Rio Preto	21-25	Male	B.1.1	Laboratorio de Pesquisa em Virologia, FAMERP, SJRP	Sequence obtained in this study
hCoV-19/Brazil/SP-SJRP48886/2020	EPI_ISL_2544897	November/2020	South America	Brazil	Sao Paulo	Sao Jose do Rio Preto	26-30	Female	N.9	Laboratorio de Pesquisa em Virologia, FAMERP, SJRP	Sequence obtained in this study
hCoV-19/Brazil/SP-SJRP48851/2020	EPI_ISL_2544894	November/2020	South America	Brazil	Sao Paulo	Monte Aprazivel	36-40	Female	B.1.1.28	Laboratorio de Pesquisa em Virologia, FAMERP, SJRP	Sequence obtained in this study
hCoV-19/Brazil/SP-SJRP48857/2020	EPI_ISL_2544895	November/2020	South America	Brazil	Sao Paulo	Sao Jose do Rio Preto	46-50	Female	B.1.1.28	Laboratorio de Pesquisa em Virologia, FAMERP, SJRP	Sequence obtained in this study
hCoV-19/Brazil/SP-SJRP48885/2020	EPI_ISL_2008936	November/2020	South America	Brazil	Sao Paulo	Sao Jose do Rio Preto	51-55	Female	B.1.1	Laboratorio de Pesquisa em Virologia, FAMERP, SJRP	Sequence obtained in this study
hCoV-19/Brazil/SP-SJRP48883/2020	EPI_ISL_2544896	November/2020	South America	Brazil	Sao Paulo	Sao Jose do Rio Preto	56-60	Male	B.1.1	Laboratorio de Pesquisa em Virologia, FAMERP, SJRP	Sequence obtained in this study
hCoV-19/Brazil/SP-SJRP48902/2020	EPI_ISL_2544898	November/2020	South America	Brazil	Sao Paulo	Sao Jose do Rio Preto	66-70	Female	P.2	Laboratorio de Pesquisa em Virologia, FAMERP, SJRP	Sequence obtained in this study
hCoV-19/Brazil/SP-SJRPRE02/2020	EPI_ISL_2008937	December/2020	South America	Brazil	Sao Paulo	Sao Jose do Rio Preto	36-40	Female	B.1.1.28	Laboratorio de Pesquisa em Virologia, FAMERP, SJRP	Sequence obtained in this study
hCoV-19/Brazil/SP-SJRP64/2021	EPI_ISL_2156471	January/2021	South America	Brazil	Sao Paulo	Guapiacu	36-40	Male	B.1.1.28	Laboratorio de Pesquisa em Virologia, FAMERP, SJRP	Sequence obtained in this study
hCoV-19/Brazil/SP-SJRP62/2021	EPI_ISL_2544854	January/2021	South America	Brazil	Sao Paulo	Ibira	56-60	Female	P.2	Laboratorio de Pesquisa em Virologia, FAMERP, SJRP	Sequence obtained in this study
hCoV-19/Brazil/SP-SJRP67/2021	EPI_ISL_2544855	January/2021	South America	Brazil	Sao Paulo	Bady Bassitt	46-50	Female	P.2	Laboratorio de Pesquisa em Virologia, FAMERP, SJRP	Sequence obtained in this study
hCoV-19/Brazil/SP-SJRP7/2021	EPI_ISL_1785609	January/2021	South America	Brazil	Sao Paulo	Ibira	5-9	Female	P.2	Laboratorio de Pesquisa em Virologia, FAMERP, SJRP	Sequence obtained in this study
hCoV-19/Brazil/SP-SJRP39/2021	EPI_ISL_2156152	January/2021	South America	Brazil	Sao Paulo	Sao Jose do Rio Preto	5-9	Female	P.2	Laboratorio de Pesquisa em Virologia, FAMERP, SJRP	Sequence obtained in this study
hCoV-19/Brazil/SP-SJRP26/2021	EPI_ISL_2156051	January/2021	South America	Brazil	Sao Paulo	Jose Bonifacio	21-25	Male	P.2	Laboratorio de Pesquisa em Virologia, FAMERP, SJRP	Sequence obtained in this study
hCoV-19/Brazil/SP-SJRP43/2021	EPI_ISL_2544853	January/2021	South America	Brazil	Sao Paulo	Sao Jose do Rio Preto	21-25	Female	B.1.1.332	Laboratorio de Pesquisa em Virologia, FAMERP, SJRP	Sequence obtained in this study
hCoV-19/Brazil/SP-SJRP8/2021	EPI_ISL_1785610	January/2021	South America	Brazil	Sao Paulo	Sao Jose do Rio Preto	26-30	Male	B.1.1.28	Laboratorio de Pesquisa em Virologia, FAMERP, SJRP	Sequence obtained in this study
hCoV-19/Brazil/SP-SJRP27/2021	EPI_ISL_2544843	January/2021	South America	Brazil	Sao Paulo	Sao Jose do Rio Preto	26-30	Female	P.2	Laboratorio de Pesquisa em Virologia, FAMERP, SJRP	Sequence obtained in this study
hCoV-19/Brazil/SP-SJRP36/2021	EPI_ISL_2544848	January/2021	South America	Brazil	Sao Paulo	Sao Jose do Rio Preto	26-30	Female	B.1.1.28	Laboratorio de Pesquisa em Virologia, FAMERP, SJRP	Sequence obtained in this study
hCoV-19/Brazil/SP-SJRP37/2021	EPI_ISL_2544849	January/2021	South America	Brazil	Sao Paulo	Sao Jose do Rio Preto	26-30	Female	B.1.1.28	Laboratorio de Pesquisa em Virologia, FAMERP, SJRP	Sequence obtained in this study
hCoV-19/Brazil/SP-SJRP15MS/2021	EPI_ISL_2543759	January/2021	South America	Brazil	Sao Paulo	Sao Jose do Rio Preto	26-30	Female	P.2	Laboratorio de Pesquisa em Virologia, FAMERP, SJRP	Sequence obtained in this study
hCoV-19/Brazil/SP-SJRP2/2021	EPI_ISL_2544837	January/2021	South America	Brazil	Sao Paulo	Sao Jose do Rio Preto	31-35	Male	B.1.1.33	Laboratorio de Pesquisa em Virologia, FAMERP, SJRP	Sequence obtained in this study
hCoV-19/Brazil/SP-SJRP23/2021	EPI_ISL_2544842	January/2021	South America	Brazil	Sao Paulo	Guapiacu	31-35	Female	B.1.1.393	Laboratorio de Pesquisa em Virologia, FAMERP, SJRP	Sequence obtained in this study
hCoV-19/Brazil/SP-SJRP35/2021	EPI_ISL_2544847	January/2021	South America	Brazil	Sao Paulo	Sao Jose do Rio Preto	31-35	Male	P.2	Laboratorio de Pesquisa em Virologia, FAMERP, SJRP	Sequence obtained in this study
hCoV-19/Brazil/SP-SJRP4/2021	EPI_ISL_2544838	January/2021	South America	Brazil	Sao Paulo	Sao Jose do Rio Preto	31-35	Female	B.1.1.28	Laboratorio de Pesquisa em Virologia, FAMERP, SJRP	Sequence obtained in this study
hCoV-19/Brazil/SP-SJRP41/2021	EPI_ISL_2544851	January/2021	South America	Brazil	Sao Paulo	Sao Jose do Rio Preto	31-35	Male	B.1.1.28	Laboratorio de Pesquisa em Virologia, FAMERP, SJRP	Sequence obtained in this study
hCoV-19/Brazil/SP-SJRP40/2021	EPI_ISL_2156261	January/2021	South America	Brazil	Sao Paulo	Sao Jose do Rio Preto	36-40	Female	P.2	Laboratorio de Pesquisa em Virologia, FAMERP, SJRP	Sequence obtained in this study
hCoV-19/Brazil/SP-SJRP78850/2021	EPI_ISL_2107304	January/2021	South America	Brazil	Sao Paulo	Palestina	36-40	Male	B.1.1.28	Laboratorio de Pesquisa em Virologia, FAMERP, SJRP	Sequence obtained in this study
hCoV-19/Brazil/SP-SJRP10/2021	EPI_ISL_1785611	January/2021	South America	Brazil	Sao Paulo	Sao Jose do Rio Preto	36-40	Female	P.2	Laboratorio de Pesquisa em Virologia, FAMERP, SJRP	Sequence obtained in this study
hCoV-19/Brazil/SP-SJRP17/2021	EPI_ISL_2013854	January/2021	South America	Brazil	Sao Paulo	Sao Jose do Rio Preto	36-40	Female	P.2	Laboratorio de Pesquisa em Virologia, FAMERP, SJRP	Sequence obtained in this study
hCoV-19/Brazil/SP-SJRP12/2021	EPI_ISL_2544840	January/2021	South America	Brazil	Sao Paulo	Sao Jose do Rio Preto	36-40	Male	P.2	Laboratorio de Pesquisa em Virologia, FAMERP, SJRP	Sequence obtained in this study
hCoV-19/Brazil/SP-SJRP25/2021	EPI_ISL_2013855	January/2021	South America	Brazil	Sao Paulo	Sao Jose do Rio Preto	41-45	Female	B.1.2	Laboratorio de Pesquisa em Virologia, FAMERP, SJRP	Sequence obtained in this study
hCoV-19/Brazil/SP-SJRP33/2021	EPI_ISL_2156096	January/2021	South America	Brazil	Sao Paulo	Sao Jose do Rio Preto	41-45	Male	N.9	Laboratorio de Pesquisa em Virologia, FAMERP, SJRP	Sequence obtained in this study
hCoV-19/Brazil/SP-SJRP20/2021	EPI_ISL_2544841	January/2021	South America	Brazil	Sao Paulo	Sao Jose do Rio Preto	46-50	Male	N.9	Laboratorio de Pesquisa em Virologia, FAMERP, SJRP	Sequence obtained in this study
hCoV-19/Brazil/SP-SJRP34/2021	EPI_ISL_2544846	January/2021	South America	Brazil	Sao Paulo	Sao Jose do Rio Preto	46-50	Male	P.2	Laboratorio de Pesquisa em Virologia, FAMERP, SJRP	Sequence obtained in this study
hCoV-19/Brazil/SP-SJRP44/2021	EPI_ISL_1785614	January/2021	South America	Brazil	Sao Paulo	Sao Jose do Rio Preto	46-50	Male	P.2	Laboratorio de Pesquisa em Virologia, FAMERP, SJRP	Sequence obtained in this study
hCoV-19/Brazil/SP-SJRP29/2021	EPI_ISL_2544845	January/2021	South America	Brazil	Sao Paulo	Sao Jose do Rio Preto	46-50	Female	P.2	Laboratorio de Pesquisa em Virologia, FAMERP, SJRP	Sequence obtained in this study
hCoV-19/Brazil/SP-SJRP16/2021	EPI_ISL_1785613	January/2021	South America	Brazil	Sao Paulo	Sao Jose do Rio Preto	51-55	Male	P.2	Laboratorio de Pesquisa em Virologia, FAMERP, SJRP	Sequence obtained in this study
hCoV-19/Brazil/SP-SJRP9/2021	EPI_ISL_2544839	January/2021	South America	Brazil	Sao Paulo	Sao Jose do Rio Preto	51-55	Male	P.2	Laboratorio de Pesquisa em Virologia, FAMERP, SJRP	Sequence obtained in this study
hCoV-19/Brazil/SP-SJRP42/2021	EPI_ISL_2544852	January/2021	South America	Brazil	Sao Paulo	Sao Jose do Rio Preto	56-60	Male	P.2	Laboratorio de Pesquisa em Virologia, FAMERP, SJRP	Sequence obtained in this study
hCoV-19/Brazil/SP-SJRP24/2021	EPI_ISL_2155841	January/2021	South America	Brazil	Sao Paulo	Orindiuva	56-60	Female	P.2	Laboratorio de Pesquisa em Virologia, FAMERP, SJRP	Sequence obtained in this study
hCoV-19/Brazil/SP-SJRP11/2021	EPI_ISL_2155088	January/2021	South America	Brazil	Sao Paulo	Potirendaba	61-65	Female	B.1.1.28	Laboratorio de Pesquisa em Virologia, FAMERP, SJRP	Sequence obtained in this study
hCoV-19/Brazil/SP-SJRP38/2021	EPI_ISL_2544850	January/2021	South America	Brazil	Sao Paulo	Sao Jose do Rio Preto	61-65	Male	P.2	Laboratorio de Pesquisa em Virologia, FAMERP, SJRP	Sequence obtained in this study
hCoV-19/Brazil/SP-SJRP28/2021	EPI_ISL_2544844	January/2021	South America	Brazil	Sao Paulo	Sao Jose do Rio Preto	76-80	Male	P.2	Laboratorio de Pesquisa em Virologia, FAMERP, SJRP	Sequence obtained in this study
hCoV-19/Brazil/SP-SJRP137/2021	EPI_ISL_2544856	January/2021	South America	Brazil	Sao Paulo	Ipigua	26-30	Female	B.1.1.28	Laboratorio de Pesquisa em Virologia, FAMERP, SJRP	Sequence obtained in this study
hCoV-19/Brazil/SP-SJRP79358/2021	EPI_ISL_2008939	January/2021	South America	Brazil	Sao Paulo	Palestina	36-40	Female	B.1.1.28	Laboratorio de Pesquisa em Virologia, FAMERP, SJRP	Sequence obtained in this study
hCoV-19/Brazil/SP-SJRP155/2021	EPI_ISL_2544857	January/2021	South America	Brazil	Sao Paulo	Balsamo	56-60	Female	B.1.1.28	Laboratorio de Pesquisa em Virologia, FAMERP, SJRP	Sequence obtained in this study
hCoV-19/Brazil/SP-SJRP156/2021	EPI_ISL_2544858	January/2021	South America	Brazil	Sao Paulo	Balsamo	66-70	Female	B.1.1.28	Laboratorio de Pesquisa em Virologia, FAMERP, SJRP	Sequence obtained in this study
hCoV-19/Brazil/SP-SJRP246/2021	EPI_ISL_2544875	January/2021	South America	Brazil	Sao Paulo	Jaci	26-30	Male	P.2	Laboratorio de Pesquisa em Virologia, FAMERP, SJRP	Sequence obtained in this study
hCoV-19/Brazil/SP-SJRP207/2021	EPI_ISL_2544868	January/2021	South America	Brazil	Sao Paulo	Sao Jose do Rio Preto	10-14	Male	P.2	Laboratorio de Pesquisa em Virologia, FAMERP, SJRP	Sequence obtained in this study
hCoV-19/Brazil/SP-SJRP222/2021	EPI_ISL_2544873	January/2021	South America	Brazil	Sao Paulo	Ipigua	21-25	Female	B.1.1.28	Laboratorio de Pesquisa em Virologia, FAMERP, SJRP	Sequence obtained in this study
hCoV-19/Brazil/SP-SJRP214/2021	EPI_ISL_2544871	January/2021	South America	Brazil	Sao Paulo	Jaci	21-25	Female	P.2	Laboratorio de Pesquisa em Virologia, FAMERP, SJRP	Sequence obtained in this study
hCoV-19/Brazil/SP-SJRP178/2021	EPI_ISL_2544859	January/2021	South America	Brazil	Sao Paulo	Mirassol	26-30	Male	P.2	Laboratorio de Pesquisa em Virologia, FAMERP, SJRP	Sequence obtained in this study
hCoV-19/Brazil/SP-SJRP213/2021	EPI_ISL_2544870	January/2021	South America	Brazil	Sao Paulo	Sao Jose do Rio Preto	26-30	Male	N.9	Laboratorio de Pesquisa em Virologia, FAMERP, SJRP	Sequence obtained in this study
hCoV-19/Brazil/SP-SJRP187/2021	EPI_ISL_2544860	January/2021	South America	Brazil	Sao Paulo	Ibira	26-30	Male	P.2	Laboratorio de Pesquisa em Virologia, FAMERP, SJRP	Sequence obtained in this study
hCoV-19/Brazil/SP-SJRP198/2021	EPI_ISL_2544861	January/2021	South America	Brazil	Sao Paulo	Sao Jose do Rio Preto	31-35	Male	P.2	Laboratorio de Pesquisa em Virologia, FAMERP, SJRP	Sequence obtained in this study
hCoV-19/Brazil/SP-SJRP206/2021	EPI_ISL_2544867	January/2021	South America	Brazil	Sao Paulo	Sao Jose do Rio Preto	31-35	Female	P.2	Laboratorio de Pesquisa em Virologia, FAMERP, SJRP	Sequence obtained in this study
hCoV-19/Brazil/SP-SJRP212/2021	EPI_ISL_2544869	January/2021	South America	Brazil	Sao Paulo	Sao Jose do Rio Preto	31-35	Female	P.2	Laboratorio de Pesquisa em Virologia, FAMERP, SJRP	Sequence obtained in this study
hCoV-19/Brazil/SP-SJRP200/2021	EPI_ISL_2544863	January/2021	South America	Brazil	Sao Paulo	Sao Jose do Rio Preto	36-40	Female	P.2	Laboratorio de Pesquisa em Virologia, FAMERP, SJRP	Sequence obtained in this study
hCoV-19/Brazil/SP-SJRP201/2021	EPI_ISL_2544864	January/2021	South America	Brazil	Sao Paulo	Sao Jose do Rio Preto	36-40	Male	P.1	Laboratorio de Pesquisa em Virologia, FAMERP, SJRP	Sequence obtained in this study
hCoV-19/Brazil/SP-SJRP215/2021	EPI_ISL_2544872	January/2021	South America	Brazil	Sao Paulo	Sao Jose do Rio Preto	36-40	Male	P.2	Laboratorio de Pesquisa em Virologia, FAMERP, SJRP	Sequence obtained in this study
hCoV-19/Brazil/SP-SJRP204/2021	EPI_ISL_2544866	January/2021	South America	Brazil	Sao Paulo	Sao Jose do Rio Preto	46-50	Male	P.2	Laboratorio de Pesquisa em Virologia, FAMERP, SJRP	Sequence obtained in this study
hCoV-19/Brazil/SP-SJRP202/2021	EPI_ISL_2544865	January/2021	South America	Brazil	Sao Paulo	Sao Jose do Rio Preto	46-50	Female	P.2	Laboratorio de Pesquisa em Virologia, FAMERP, SJRP	Sequence obtained in this study
hCoV-19/Brazil/SP-SJRP199/2021	EPI_ISL_2544862	January/2021	South America	Brazil	Sao Paulo	Mirassol	61-65	Female	B.1.1.28	Laboratorio de Pesquisa em Virologia, FAMERP, SJRP	Sequence obtained in this study
hCoV-19/Brazil/SP-SJRP15/2021	EPI_ISL_1941583	February/2021	South America	Brazil	Sao Paulo	Sao Jose do Rio Preto	56-60	Male	P.1	Laboratorio de Pesquisa em Virologia, FAMERP, SJRP	Sequence obtained in this study
hCoV-19/Brazil/SP-SJRPRE18/2021	EPI_ISL_2008938	February/2021	South America	Brazil	Sao Paulo	Sao Jose do Rio Preto	10-14	Female	P.1	Laboratorio de Pesquisa em Virologia, FAMERP, SJRP	Sequence obtained in this study
hCoV-19/Brazil/SP-SJRP16B/2021	EPI_ISL_1785612	March/2021	South America	Brazil	Sao Paulo	Sao Jose do Rio Preto	51-55	Male	B.1.1.28	Laboratorio de Pesquisa em Virologia, FAMERP, SJRP	Sequence obtained in this study
hCoV-19/Brazil/SP-SJRP14/2021	EPI_ISL_1754186	March/2021	South America	Brazil	Sao Paulo	Sao Jose do Rio Preto	56-60	Male	P.1	Laboratorio de Pesquisa em Virologia, FAMERP, SJRP	Sequence obtained in this study
hCoV-19/Brazil/SP-SJRP309/2021	EPI_ISL_2008940	March/2021	South America	Brazil	Sao Paulo	Sao Jose do Rio Preto	66-70	Male	P.1	Laboratorio de Pesquisa em Virologia, FAMERP, SJRP	Sequence obtained in this study
hCoV-19/Brazil/SP-SJRP309/2021	EPI_ISL_2008940	March/2021	South America	Brazil	Sao Paulo	Sao Jose do Rio Preto	66-70	Male	P.1	Laboratorio de Pesquisa em Virologia, FAMERP, SJRP	Sequence obtained in this study
hCoV-19/Brazil/SP-SJRP325/2021	EPI_ISL_2154703	March/2021	South America	Brazil	Sao Paulo	Sao Jose do Rio Preto	41-45	Male	P.1	Laboratorio de Pesquisa em Virologia, FAMERP, SJRP	Sequence obtained in this study
hCoV-19/Brazil/SP-SJRP326/2021	EPI_ISL_2154956	March/2021	South America	Brazil	Sao Paulo	Sao Jose do Rio Preto	46-50	Female	P.1	Laboratorio de Pesquisa em Virologia, FAMERP, SJRP	Sequence obtained in this study
hCoV-19/Brazil/SP-IB_112051/2021	EPI_ISL_2443059	April/2021	South America	Brazil	Sao Paulo	Sao Jose do Rio Preto	0-4	Female	P.1	Laboratorio de Pesquisa em Virologia, FAMERP, SJRP	Sequence obtained in this study
hCoV-19/Brazil/SP-IB_112055/2021	EPI_ISL_2443064	April/2021	South America	Brazil	Sao Paulo	Sao Jose do Rio Preto	5-9	Female	P.1	Laboratorio de Pesquisa em Virologia, FAMERP, SJRP	Sequence obtained in this study
hCoV-19/Brazil/SP-IB_112052/2021	EPI_ISL_2443058	April/2021	South America	Brazil	Sao Paulo	Sao Jose do Rio Preto	10-14	Male	P.1	Laboratorio de Pesquisa em Virologia, FAMERP, SJRP	Sequence obtained in this study
hCoV-19/Brazil/SP-IB_112056/2021	EPI_ISL_2443063	April/2021	South America	Brazil	Sao Paulo	Nova Aliança	15-20	Male	P.1	Laboratorio de Pesquisa em Virologia, FAMERP, SJRP	Sequence obtained in this study
hCoV-19/Brazil/SP-IB_112057/2021	EPI_ISL_2443062	April/2021	South America	Brazil	Sao Paulo	Sao Jose do Rio Preto	26-30	Male	P.1	Laboratorio de Pesquisa em Virologia, FAMERP, SJRP	Sequence obtained in this study
hCoV-19/Brazil/SP-IB_112053/2021	EPI_ISL_2443065	April/2021	South America	Brazil	Sao Paulo	Sao Jose do Rio Preto	31-35	Female	P.1	Laboratorio de Pesquisa em Virologia, FAMERP, SJRP	Sequence obtained in this study
hCoV-19/Brazil/SP-IB_112054/2021	EPI_ISL_2443060	April/2021	South America	Brazil	Sao Paulo	Mirassol	36-40	Female	P.1	Laboratorio de Pesquisa em Virologia, FAMERP, SJRP	Sequence obtained in this study
hCoV-19/Brazil/SP-IB_112050/2021	EPI_ISL_2443061	April/2021	South America	Brazil	Sao Paulo	Sao Jose do Rio Preto	51-55	Male	B.1.1.7	Laboratorio de Pesquisa em Virologia, FAMERP, SJRP	Sequence obtained in this study
hCoV-19/Brazil/SP-SJRP49569/2021	EPI_ISL_3048955	April/2021	South America	Brazil	Sao Paulo	Sao Jose do Rio Preto	76-80	Female	P.1	Laboratorio de Pesquisa em Virologia, FAMERP, SJRP	Sequence obtained in this study
hCoV-19/Brazil/SP-SJRP49549/2021	EPI_ISL_3048954	April/2021	South America	Brazil	Sao Paulo	Sao Jose do Rio Preto	76-80	Male	P.1	Laboratorio de Pesquisa em Virologia, FAMERP, SJRP	Sequence obtained in this study
hCoV-19/Brazil/SP-SJRP49669/2021	EPI_ISL_2008964	April/2021	South America	Brazil	Sao Paulo	Sao Jose do Rio Preto	10-14	Male	P.1	Laboratorio de Pesquisa em Virologia, FAMERP, SJRP	Sequence obtained in this study
hCoV-19/Brazil/SP-SJRP49637/2021	EPI_ISL_2008949	April/2021	South America	Brazil	Sao Paulo	Jose Bonifacio	15-20	Female	P.1	Laboratorio de Pesquisa em Virologia, FAMERP, SJRP	Sequence obtained in this study
hCoV-19/Brazil/SP-SJRP49646/2021	EPI_ISL_2008955	April/2021	South America	Brazil	Sao Paulo	Sao Jose do Rio Preto	21-25	Female	P.1	Laboratorio de Pesquisa em Virologia, FAMERP, SJRP	Sequence obtained in this study
hCoV-19/Brazil/SP-SJRP49627/2021	EPI_ISL_2008945	April/2021	South America	Brazil	Sao Paulo	Sao Jose do Rio Preto	21-25	Female	P.1	Laboratorio de Pesquisa em Virologia, FAMERP, SJRP	Sequence obtained in this study
hCoV-19/Brazil/SP-SJRP49639/2021	EPI_ISL_2008950	April/2021	South America	Brazil	Sao Paulo	Sao Jose do Rio Preto	21-25	Female	P.1	Laboratorio de Pesquisa em Virologia, FAMERP, SJRP	Sequence obtained in this study
hCoV-19/Brazil/SP-SJRP49628/2021	EPI_ISL_2008946	April/2021	South America	Brazil	Sao Paulo	Sao Jose do Rio Preto	26-30	Female	P.1	Laboratorio de Pesquisa em Virologia, FAMERP, SJRP	Sequence obtained in this study
hCoV-19/Brazil/SP-SJRP49641/2021	EPI_ISL_2107303	April/2021	South America	Brazil	Sao Paulo	Sao Jose do Rio Preto	31-35	Female	P.1	Laboratorio de Pesquisa em Virologia, FAMERP, SJRP	Sequence obtained in this study
hCoV-19/Brazil/SP-SJRP49653/2021	EPI_ISL_2008958	April/2021	South America	Brazil	Sao Paulo	Mirassol	31-35	Male	P.1	Laboratorio de Pesquisa em Virologia, FAMERP, SJRP	Sequence obtained in this study
hCoV-19/Brazil/SP-SJRP49595/2021	EPI_ISL_3048957	April/2021	South America	Brazil	Sao Paulo	Sao Jose do Rio Preto	31-35	Female	P.1	Laboratorio de Pesquisa em Virologia, FAMERP, SJRP	Sequence obtained in this study
hCoV-19/Brazil/SP-SJRP49667/2021	EPI_ISL_2008963	April/2021	South America	Brazil	Sao Paulo	Sao Jose do Rio Preto	31-35	Female	P.1	Laboratorio de Pesquisa em Virologia, FAMERP, SJRP	Sequence obtained in this study
hCoV-19/Brazil/SP-SJRP49664/2021	EPI_ISL_2008961	April/2021	South America	Brazil	Sao Paulo	Sao Jose do Rio Preto	31-35	Male	P.1	Laboratorio de Pesquisa em Virologia, FAMERP, SJRP	Sequence obtained in this study
hCoV-19/Brazil/SP-SJRP49666/2021	EPI_ISL_2008962	April/2021	South America	Brazil	Sao Paulo	Sao Jose do Rio Preto	36-40	Male	P.1	Laboratorio de Pesquisa em Virologia, FAMERP, SJRP	Sequence obtained in this study
hCoV-19/Brazil/SP-SJRP49642/2021	EPI_ISL_2008952	April/2021	South America	Brazil	Sao Paulo	Sao Jose do Rio Preto	36-40	Female	P.1	Laboratorio de Pesquisa em Virologia, FAMERP, SJRP	Sequence obtained in this study
hCoV-19/Brazil/SP-SJRP49665/2021	EPI_ISL_2107302	April/2021	South America	Brazil	Sao Paulo	Mirassol	36-40	Female	P.1	Laboratorio de Pesquisa em Virologia, FAMERP, SJRP	Sequence obtained in this study
hCoV-19/Brazil/SP-SJRP49640/2021	EPI_ISL_2008951	April/2021	South America	Brazil	Sao Paulo	Sao Jose do Rio Preto	36-40	Female	P.1	Laboratorio de Pesquisa em Virologia, FAMERP, SJRP	Sequence obtained in this study
hCoV-19/Brazil/SP-SJRP49673/2021	EPI_ISL_2008967	April/2021	South America	Brazil	Sao Paulo	Sao Jose do Rio Preto	41-45	Male	P.1	Laboratorio de Pesquisa em Virologia, FAMERP, SJRP	Sequence obtained in this study
hCoV-19/Brazil/SP-SJRP49645/2021	EPI_ISL_2008954	April/2021	South America	Brazil	Sao Paulo	Sao Jose do Rio Preto	41-45	Male	P.1	Laboratorio de Pesquisa em Virologia, FAMERP, SJRP	Sequence obtained in this study
hCoV-19/Brazil/SP-SJRP49662/2021	EPI_ISL_2008959	April/2021	South America	Brazil	Sao Paulo	Sao Jose do Rio Preto	41-45	Male	P.1	Laboratorio de Pesquisa em Virologia, FAMERP, SJRP	Sequence obtained in this study
hCoV-19/Brazil/SP-SJRP49581/2021	EPI_ISL_3048956	April/2021	South America	Brazil	Sao Paulo	Sao Jose do Rio Preto	41-45	Female	P.1	Laboratorio de Pesquisa em Virologia, FAMERP, SJRP	Sequence obtained in this study
hCoV-19/Brazil/SP-SJRP49648/2021	EPI_ISL_2008957	April/2021	South America	Brazil	Sao Paulo	Sao Jose do Rio Preto	46-50	Female	P.1	Laboratorio de Pesquisa em Virologia, FAMERP, SJRP	Sequence obtained in this study
hCoV-19/Brazil/SP-SJRP49626/2021	EPI_ISL_2008944	April/2021	South America	Brazil	Sao Paulo	Sao Jose do Rio Preto	46-50	Male	P.1	Laboratorio de Pesquisa em Virologia, FAMERP, SJRP	Sequence obtained in this study
hCoV-19/Brazil/SP-SJRP49670/2021	EPI_ISL_2008965	April/2021	South America	Brazil	Sao Paulo	Sao Jose do Rio Preto	56-60	Male	P.1	Laboratorio de Pesquisa em Virologia, FAMERP, SJRP	Sequence obtained in this study
hCoV-19/Brazil/SP-SJRP49630/2021	EPI_ISL_2008947	April/2021	South America	Brazil	Sao Paulo	Guapiacu	56-60	Female	P.1	Laboratorio de Pesquisa em Virologia, FAMERP, SJRP	Sequence obtained in this study
hCoV-19/Brazil/SP-SJRP49636/2021	EPI_ISL_2008948	April/2021	South America	Brazil	Sao Paulo	Sao Jose do Rio Preto	56-60	Female	P.1	Laboratorio de Pesquisa em Virologia, FAMERP, SJRP	Sequence obtained in this study
hCoV-19/Brazil/SP-SJRP49644/2021	EPI_ISL_2008953	April/2021	South America	Brazil	Sao Paulo	Guapiacu	61-65	Male	P.1	Laboratorio de Pesquisa em Virologia, FAMERP, SJRP	Sequence obtained in this study
hCoV-19/Brazil/SP-SJRP49647/2021	EPI_ISL_2008956	April/2021	South America	Brazil	Sao Paulo	Sao Jose do Rio Preto	66-70	Male	P.1	Laboratorio de Pesquisa em Virologia, FAMERP, SJRP	Sequence obtained in this study
hCoV-19/Brazil/SP-SJRP49663/2021	EPI_ISL_2008960	April/2021	South America	Brazil	Sao Paulo	Sao Jose do Rio Preto	66-70	Male	P.1	Laboratorio de Pesquisa em Virologia, FAMERP, SJRP	Sequence obtained in this study
hCoV-19/Brazil/SP-SJRP49604/2021	EPI_ISL_3048958	April/2021	South America	Brazil	Sao Paulo	Sao Jose do Rio Preto	76-80	Male	P.1	Laboratorio de Pesquisa em Virologia, FAMERP, SJRP	Sequence obtained in this study
hCoV-19/Brazil/SP-SJRP49671/2021	EPI_ISL_2008966	April/2021	South America	Brazil	Sao Paulo	Sao Jose do Rio Preto	0-5	Male	P.1	Laboratorio de Pesquisa em Virologia, FAMERP, SJRP	Sequence obtained in this study
hCoV-19/Brazil/SP-IB_112129/2021	EPI_ISL_2444157	April/2021	South America	Brazil	Sao Paulo	Sao Jose do Rio Preto	0-4	Male	P.1	Instituto Butantan / FAMERP	Sequence obtained in this study
hCoV-19/Brazil/SP-IB_112126/2021	EPI_ISL_2444170	April/2021	South America	Brazil	Sao Paulo	Sao Jose do Rio Preto	0-4	Female	P.1	Instituto Butantan / FAMERP	Sequence obtained in this study
hCoV-19/Brazil/SP-IB_112078/2021	EPI_ISL_2444169	April/2021	South America	Brazil	Sao Paulo	Sao Jose do Rio Preto	21-25	Male	P.1	Instituto Butantan / FAMERP	Sequence obtained in this study
hCoV-19/Brazil/SP-IB_112087/2021	EPI_ISL_2444171	April/2021	South America	Brazil	Sao Paulo	Sao Jose do Rio Preto	21-25	Male	P.1	Instituto Butantan / FAMERP	Sequence obtained in this study
hCoV-19/Brazil/SP-IB_112097/2021	EPI_ISL_2444154	April/2021	South America	Brazil	Sao Paulo	Sao Jose do Rio Preto	26-30	Female	P.1	Instituto Butantan / FAMERP	Sequence obtained in this study
hCoV-19/Brazil/SP-SJRP49690/2021	EPI_ISL_3048959	April/2021	South America	Brazil	Sao Paulo	Sao Jose do Rio Preto	36-40	Male	P.1	Laboratorio de Pesquisa em Virologia, FAMERP, SJRP	Sequence obtained in this study
hCoV-19/Brazil/SP-IB_112080/2021	EPI_ISL_2444162	April/2021	South America	Brazil	Sao Paulo	Sao Jose do Rio Preto	41-45	Male	P.1	Instituto Butantan / FAMERP	Sequence obtained in this study
hCoV-19/Brazil/SP-IB_112075/2021	EPI_ISL_2444167	April/2021	South America	Brazil	Sao Paulo	Sao Jose do Rio Preto	41-45	Female	P.1	Instituto Butantan / FAMERP	Sequence obtained in this study
hCoV-19/Brazil/SP-IB_112067/2021	EPI_ISL_2444168	April/2021	South America	Brazil	Sao Paulo	Sao Jose do Rio Preto	46-50	Male	P.1	Instituto Butantan / FAMERP	Sequence obtained in this study
hCoV-19/Brazil/SP-IB_112072/2021	EPI_ISL_2444159	April/2021	South America	Brazil	Sao Paulo	Sao Jose do Rio Preto	46-50	Female	P.1	Instituto Butantan / FAMERP	Sequence obtained in this study
hCoV-19/Brazil/SP-IB_112061/2021	EPI_ISL_2444156	April/2021	South America	Brazil	Sao Paulo	Sao Jose do Rio Preto	46-50	Female	B.1.1.7	Instituto Butantan / FAMERP	Sequence obtained in this study
hCoV-19/Brazil/SP-IB_112081/2021	EPI_ISL_2444166	April/2021	South America	Brazil	Sao Paulo	Sao Jose do Rio Preto	46-50	Female	P.1	Instituto Butantan / FAMERP	Sequence obtained in this study
hCoV-19/Brazil/SP-IB_112110/2021	EPI_ISL_2444164	April/2021	South America	Brazil	Sao Paulo	Sao Jose do Rio Preto	46-50	Female	P.1	Instituto Butantan / FAMERP	Sequence obtained in this study
hCoV-19/Brazil/SP-IB_112071/2021	EPI_ISL_2444160	April/2021	South America	Brazil	Sao Paulo	Sao Jose do Rio Preto	51-55	Female	P.1	Instituto Butantan / FAMERP	Sequence obtained in this study
hCoV-19/Brazil/SP-IB_112095/2021	EPI_ISL_2444163	April/2021	South America	Brazil	Sao Paulo	Sao Jose do Rio Preto	51-55	Male	P.1	Instituto Butantan / FAMERP	Sequence obtained in this study
hCoV-19/Brazil/SP-IB_112104/2021	EPI_ISL_2444165	April/2021	South America	Brazil	Sao Paulo	Sao Jose do Rio Preto	61-65	Female	P.1	Instituto Butantan / FAMERP	Sequence obtained in this study
hCoV-19/Brazil/SP-IB_112077/2021	EPI_ISL_2444153	April/2021	South America	Brazil	Sao Paulo	Sao Jose do Rio Preto	61-65	Male	P.1	Instituto Butantan / FAMERP	Sequence obtained in this study
hCoV-19/Brazil/SP-SJRP49714/2021	EPI_ISL_3048960	April/2021	South America	Brazil	Sao Paulo	Sao Jose do Rio Preto	91-95	Female	P.1	Laboratorio de Pesquisa em Virologia, FAMERP, SJRP	Sequence obtained in this study
hCoV-19/Brazil/SP-IB_112131/2021	EPI_ISL_2444174	April/2021	South America	Brazil	Sao Paulo	Sao Jose do Rio Preto	0-4	Female	P.1	Instituto Butantan / FAMERP	Sequence obtained in this study
hCoV-19/Brazil/SP-SJRP129687/2021	EPI_ISL_2008913	April/2021	South America	Brazil	Sao Paulo	Sao Jose do Rio Preto	0-4	Female	P.1	Laboratorio de Pesquisa em Virologia, FAMERP, SJRP	Sequence obtained in this study
hCoV-19/Brazil/SP-SJRP129727/2021	EPI_ISL_2008918	April/2021	South America	Brazil	Sao Paulo	Sao Jose do Rio Preto	5-9	Male	P.1	Laboratorio de Pesquisa em Virologia, FAMERP, SJRP	Sequence obtained in this study
hCoV-19/Brazil/SP-SJRP129888/2021	EPI_ISL_2107296	April/2021	South America	Brazil	Sao Paulo	Sao Jose do Rio Preto	10-14	Female	P.1	Laboratorio de Pesquisa em Virologia, FAMERP, SJRP	Sequence obtained in this study
hCoV-19/Brazil/SP-IB_112085/2021	EPI_ISL_2444179	April/2021	South America	Brazil	Sao Paulo	Sao Jose do Rio Preto	15-20	Female	P.1	Instituto Butantan / FAMERP	Sequence obtained in this study
hCoV-19/Brazil/SP-IB_112096/2021	EPI_ISL_2444182	April/2021	South America	Brazil	Sao Paulo	Sao Jose do Rio Preto	15-20	Male	P.1	Instituto Butantan / FAMERP	Sequence obtained in this study
hCoV-19/Brazil/SP-SJRP129889/2021	EPI_ISL_2008932	April/2021	South America	Brazil	Sao Paulo	Sao Jose do Rio Preto	15-20	Male	P.1	Laboratorio de Pesquisa em Virologia, FAMERP, SJRP	Sequence obtained in this study
hCoV-19/Brazil/SP-SJRP129812/2021	EPI_ISL_2107292	April/2021	South America	Brazil	Sao Paulo	Mirassol	21-25	Male	P.1	Laboratorio de Pesquisa em Virologia, FAMERP, SJRP	Sequence obtained in this study
hCoV-19/Brazil/SP-SJRP129949/2021	EPI_ISL_2107297	April/2021	South America	Brazil	Sao Paulo	Sao Jose do Rio Preto	21-25	Female	P.1	Laboratorio de Pesquisa em Virologia, FAMERP, SJRP	Sequence obtained in this study
hCoV-19/Brazil/SP-IB_112065/2021	EPI_ISL_2444176	April/2021	South America	Brazil	Sao Paulo	Sao Jose do Rio Preto	26-30	Female	P.1	Instituto Butantan / FAMERP	Sequence obtained in this study
hCoV-19/Brazil/SP-SJRP129773/2021	EPI_ISL_2008922	April/2021	South America	Brazil	Sao Paulo	Sao Jose do Rio Preto	26-30	Female	P.1	Laboratorio de Pesquisa em Virologia, FAMERP, SJRP	Sequence obtained in this study
hCoV-19/Brazil/SP-IB_112100/2021	EPI_ISL_2444188	April/2021	South America	Brazil	Sao Paulo	Sao Jose do Rio Preto	26-30	Female	P.1	Instituto Butantan / FAMERP	Sequence obtained in this study
hCoV-19/Brazil/SP-SJRP129881/2021	EPI_ISL_2107301	April/2021	South America	Brazil	Sao Paulo	Sao Jose do Rio Preto	26-30	Female	P.1	Laboratorio de Pesquisa em Virologia, FAMERP, SJRP	Sequence obtained in this study
hCoV-19/Brazil/SP-IB_112092/2021	EPI_ISL_2444172	April/2021	South America	Brazil	Sao Paulo	Sao Jose do Rio Preto	26-30	Male	P.1	Instituto Butantan / FAMERP	Sequence obtained in this study
hCoV-19/Brazil/SP-IB_112099/2021	EPI_ISL_2444180	April/2021	South America	Brazil	Sao Paulo	Sao Jose do Rio Preto	31-35	Female	P.1	Instituto Butantan / FAMERP	Sequence obtained in this study
hCoV-19/Brazil/SP-SJRP129865/2021	EPI_ISL_2008931	April/2021	South America	Brazil	Sao Paulo	Sao Jose do Rio Preto	31-35	Female	P.1	Laboratorio de Pesquisa em Virologia, FAMERP, SJRP	Sequence obtained in this study
hCoV-19/Brazil/SP-IB_112076/2021	EPI_ISL_2444185	April/2021	South America	Brazil	Sao Paulo	Sao Jose do Rio Preto	31-35	Male	P.1	Instituto Butantan / FAMERP	Sequence obtained in this study
hCoV-19/Brazil/SP-SJRP129678/2021	EPI_ISL_2008912	April/2021	South America	Brazil	Sao Paulo	Sao Jose do Rio Preto	31-35	Male	P.1	Laboratorio de Pesquisa em Virologia, FAMERP, SJRP	Sequence obtained in this study
hCoV-19/Brazil/SP-SJRP129899/2021	EPI_ISL_2107295	April/2021	South America	Brazil	Sao Paulo	Sao Jose do Rio Preto	31-35	Male	P.1	Laboratorio de Pesquisa em Virologia, FAMERP, SJRP	Sequence obtained in this study
hCoV-19/Brazil/SP-SJRP129707/2021	EPI_ISL_2008915	April/2021	South America	Brazil	Sao Paulo	Sao Jose do Rio Preto	36-40	Male	P.1	Laboratorio de Pesquisa em Virologia, FAMERP, SJRP	Sequence obtained in this study
hCoV-19/Brazil/SP-SJRP129800/2021	EPI_ISL_2008924	April/2021	South America	Brazil	Sao Paulo	Sao Jose do Rio Preto	36-40	Female	P.1	Laboratorio de Pesquisa em Virologia, FAMERP, SJRP	Sequence obtained in this study
hCoV-19/Brazil/SP-IB_112120/2021	EPI_ISL_2444189	April/2021	South America	Brazil	Sao Paulo	Sao Jose do Rio Preto	36-40	Male	P.1	Instituto Butantan / FAMERP	Sequence obtained in this study
hCoV-19/Brazil/SP-SJRP129848/2021	EPI_ISL_2008930	April/2021	South America	Brazil	Sao Paulo	Sao Jose do Rio Preto	36-40	Male	P.1	Laboratorio de Pesquisa em Virologia, FAMERP, SJRP	Sequence obtained in this study
hCoV-19/Brazil/SP-SJRP129668/2021	EPI_ISL_2008908	April/2021	South America	Brazil	Sao Paulo	Sao Jose do Rio Preto	36-40	Male	P.1	Laboratorio de Pesquisa em Virologia, FAMERP, SJRP	Sequence obtained in this study
hCoV-19/Brazil/SP-SJRP129672/2021	EPI_ISL_2008910	April/2021	South America	Brazil	Sao Paulo	Sao Jose do Rio Preto	36-40	Female	P.1	Laboratorio de Pesquisa em Virologia, FAMERP, SJRP	Sequence obtained in this study
hCoV-19/Brazil/SP-IB_112103/2021	EPI_ISL_2455396	April/2021	South America	Brazil	Sao Paulo	Sao Jose do Rio Preto	41-45	Male	P.1	Instituto Butantan / FAMERP	Sequence obtained in this study
hCoV-19/Brazil/SP-SJRP129893/2021	EPI_ISL_2107298	April/2021	South America	Brazil	Sao Paulo	Sao Jose do Rio Preto	41-45	Female	P.1	Laboratorio de Pesquisa em Virologia, FAMERP, SJRP	Sequence obtained in this study
hCoV-19/Brazil/SP-SJRP129952/2021	EPI_ISL_2008935	April/2021	South America	Brazil	Sao Paulo	Mirassol	41-45	Female	P.1	Laboratorio de Pesquisa em Virologia, FAMERP, SJRP	Sequence obtained in this study
hCoV-19/Brazil/SP-SJRP129669/2021	EPI_ISL_2008909	April/2021	South America	Brazil	Sao Paulo	Sao Jose do Rio Preto	41-45	Female	P.1	Laboratorio de Pesquisa em Virologia, FAMERP, SJRP	Sequence obtained in this study
hCoV-19/Brazil/SP-SJRP129838/2021	EPI_ISL_2107294	April/2021	South America	Brazil	Sao Paulo	Sao Jose do Rio Preto	41-45	Female	P.1	Laboratorio de Pesquisa em Virologia, FAMERP, SJRP	Sequence obtained in this study
hCoV-19/Brazil/SP-SJRP129735/2021	EPI_ISL_2008919	April/2021	South America	Brazil	Sao Paulo	Sao Jose do Rio Preto	46-50	Female	P.1	Laboratorio de Pesquisa em Virologia, FAMERP, SJRP	Sequence obtained in this study
hCoV-19/Brazil/SP-SJRP128841/2021	EPI_ISL_2008906	April/2021	South America	Brazil	Sao Paulo	Sao Jose do Rio Preto	46-50	Female	P.1	Laboratorio de Pesquisa em Virologia, FAMERP, SJRP	Sequence obtained in this study
hCoV-19/Brazil/SP-SJRP129829/2021	EPI_ISL_2107293	April/2021	South America	Brazil	Sao Paulo	Sao Jose do Rio Preto	46-50	Male	P.1	Laboratorio de Pesquisa em Virologia, FAMERP, SJRP	Sequence obtained in this study
hCoV-19/Brazil/SP-IB_112069/2021	EPI_ISL_2444177	April/2021	South America	Brazil	Sao Paulo	Sao Jose do Rio Preto	51-55	Female	P.1	Instituto Butantan / FAMERP	Sequence obtained in this study
hCoV-19/Brazil/SP-SJRP129795/2021	EPI_ISL_2008923	April/2021	South America	Brazil	Sao Paulo	Sao Jose do Rio Preto	51-55	Female	P.1	Laboratorio de Pesquisa em Virologia, FAMERP, SJRP	Sequence obtained in this study
hCoV-19/Brazil/SP-SJRP129737/2021	EPI_ISL_2008920	April/2021	South America	Brazil	Sao Paulo	Sao Jose do Rio Preto	51-55	Male	P.1	Laboratorio de Pesquisa em Virologia, FAMERP, SJRP	Sequence obtained in this study
hCoV-19/Brazil/SP-IB_112119/2021	EPI_ISL_2444183	April/2021	South America	Brazil	Sao Paulo	Sao Jose do Rio Preto	51-55	Male	P.1	Instituto Butantan / FAMERP	Sequence obtained in this study
hCoV-19/Brazil/SP-SJRP129715/2021	EPI_ISL_2008916	April/2021	South America	Brazil	Sao Paulo	Sao Jose do Rio Preto	51-55	Female	P.1	Laboratorio de Pesquisa em Virologia, FAMERP, SJRP	Sequence obtained in this study
hCoV-19/Brazil/SP-SJRP129929/2021	EPI_ISL_2008933	April/2021	South America	Brazil	Sao Paulo	Sao Jose do Rio Preto	51-55	Male	P.1	Laboratorio de Pesquisa em Virologia, FAMERP, SJRP	Sequence obtained in this study
hCoV-19/Brazil/SP-IB_112079/2021	EPI_ISL_2444178	April/2021	South America	Brazil	Sao Paulo	Sao Jose do Rio Preto	56-60	Female	P.1	Instituto Butantan / FAMERP	Sequence obtained in this study
hCoV-19/Brazil/SP-SJRP129820/2021	EPI_ISL_2008929	April/2021	South America	Brazil	Sao Paulo	Sao Jose do Rio Preto	56-60	Female	P.1	Laboratorio de Pesquisa em Virologia, FAMERP, SJRP	Sequence obtained in this study
hCoV-19/Brazil/SP-IB_112122/2021	EPI_ISL_2444187	April/2021	South America	Brazil	Sao Paulo	Sao Jose do Rio Preto	56-60	Female	P.1	Instituto Butantan / FAMERP	Sequence obtained in this study
hCoV-19/Brazil/SP-SJRP129663/2021	EPI_ISL_2008907	April/2021	South America	Brazil	Sao Paulo	Sao Jose do Rio Preto	56-60	Male	P.1	Laboratorio de Pesquisa em Virologia, FAMERP, SJRP	Sequence obtained in this study
hCoV-19/Brazil/SP-SJRP129806/2021	EPI_ISL_2008927	April/2021	South America	Brazil	Sao Paulo	Sao Jose do Rio Preto	56-60	Male	P.1	Laboratorio de Pesquisa em Virologia, FAMERP, SJRP	Sequence obtained in this study
hCoV-19/Brazil/SP-SJRP129807/2021	EPI_ISL_2008928	April/2021	South America	Brazil	Sao Paulo	Sao Jose do Rio Preto	56-60	Female	P.1	Laboratorio de Pesquisa em Virologia, FAMERP, SJRP	Sequence obtained in this study
hCoV-19/Brazil/SP-SJRP129698/2021	EPI_ISL_2008914	April/2021	South America	Brazil	Sao Paulo	Potirendaba	61-65	Male	P.1	Laboratorio de Pesquisa em Virologia, FAMERP, SJRP	Sequence obtained in this study
hCoV-19/Brazil/SP-IB_112111/2021	EPI_ISL_2444181	April/2021	South America	Brazil	Sao Paulo	Sao Jose do Rio Preto	71-75	Female	P.1	Instituto Butantan / FAMERP	Sequence obtained in this study
hCoV-19/Brazil/SP-IB_112106/2021	EPI_ISL_2444175	April/2021	South America	Brazil	Sao Paulo	Sao Jose do Rio Preto	71-75	Male	P.1	Instituto Butantan / FAMERP	Sequence obtained in this study
hCoV-19/Brazil/SP-SJRP129769/2021	EPI_ISL_2008921	April/2021	South America	Brazil	Sao Paulo	Sao Jose do Rio Preto	71-75	Male	P.1	Laboratorio de Pesquisa em Virologia, FAMERP, SJRP	Sequence obtained in this study
hCoV-19/Brazil/SP-SJRP129805/2021	EPI_ISL_2008926	April/2021	South America	Brazil	Sao Paulo	Sao Jose do Rio Preto	76-80	Female	P.1	Laboratorio de Pesquisa em Virologia, FAMERP, SJRP	Sequence obtained in this study
hCoV-19/Brazil/SP-SJRP129802/2021	EPI_ISL_2008925	April/2021	South America	Brazil	Sao Paulo	Sao Jose do Rio Preto	81-85	Female	P.1	Laboratorio de Pesquisa em Virologia, FAMERP, SJRP	Sequence obtained in this study
hCoV-19/Brazil/SP-SJRP129722/2021	EPI_ISL_2008917	April/2021	South America	Brazil	Sao Paulo	Sao Jose do Rio Preto	86-90	Female	P.1	Laboratorio de Pesquisa em Virologia, FAMERP, SJRP	Sequence obtained in this study
hCoV-19/Brazil/SP-IB_112091/2021	EPI_ISL_2444190	April/2021	South America	Brazil	Sao Paulo	Sao Jose do Rio Preto	5-9	Female	P.1	Instituto Butantan / FAMERP	Sequence obtained in this study
hCoV-19/Brazil/SP-IB_112060/2021	EPI_ISL_2444191	April/2021	South America	Brazil	Sao Paulo	Sao Jose do Rio Preto	36-40	Male	B.1.1.7	Instituto Butantan / FAMERP	Sequence obtained in this study
hCoV-19/Brazil/SP-IB_112066/2021	EPI_ISL_2444200	May/2021	South America	Brazil	Sao Paulo	Sao Jose do Rio Preto	0-4	Male	P.1	Instituto Butantan / FAMERP	Sequence obtained in this study
hCoV-19/Brazil/SP-IB_112113/2021	EPI_ISL_2444209	May/2021	South America	Brazil	Sao Paulo	Sao Jose do Rio Preto	0-4	Male	P.1	Instituto Butantan / FAMERP	Sequence obtained in this study
hCoV-19/Brazil/SP-IB_112088/2021	EPI_ISL_2444204	May/2021	South America	Brazil	Sao Paulo	Sao Jose do Rio Preto	5-9	Female	P.1	Instituto Butantan / FAMERP	Sequence obtained in this study
hCoV-19/Brazil/SP-IB_112089/2021	EPI_ISL_2444205	May/2021	South America	Brazil	Sao Paulo	Sao Jose do Rio Preto	21-25	Male	P.1	Instituto Butantan / FAMERP	Sequence obtained in this study
hCoV-19/Brazil/SP-IB_112105/2021	EPI_ISL_2444198	May/2021	South America	Brazil	Sao Paulo	Sao Jose do Rio Preto	26-30	Female	P.1	Instituto Butantan / FAMERP	Sequence obtained in this study
hCoV-19/Brazil/SP-IB_112112/2021	EPI_ISL_2444194	May/2021	South America	Brazil	Sao Paulo	Sao Jose do Rio Preto	26-30	Male	P.1	Instituto Butantan / FAMERP	Sequence obtained in this study
hCoV-19/Brazil/SP-IB_112063/2021	EPI_ISL_2444207	May/2021	South America	Brazil	Sao Paulo	Sao Jose do Rio Preto	31-35	Female	P.1	Instituto Butantan / FAMERP	Sequence obtained in this study
hCoV-19/Brazil/SP-IB_112114/2021	EPI_ISL_2444196	May/2021	South America	Brazil	Sao Paulo	Sao Jose do Rio Preto	31-35	Male	P.1	Instituto Butantan / FAMERP	Sequence obtained in this study
hCoV-19/Brazil/SP-IB_112130/2021	EPI_ISL_2444206	May/2021	South America	Brazil	Sao Paulo	Sao Jose do Rio Preto	41-45	Male	P.1	Instituto Butantan / FAMERP	Sequence obtained in this study
hCoV-19/Brazil/SP-IB_112121/2021	EPI_ISL_2444193	May/2021	South America	Brazil	Sao Paulo	Sao Jose do Rio Preto	51-55	Male	P.1	Instituto Butantan / FAMERP	Sequence obtained in this study
hCoV-19/Brazil/SP-IB_112117/2021	EPI_ISL_2455397	May/2021	South America	Brazil	Sao Paulo	Sao Jose do Rio Preto	56-60	Male	P.1	Instituto Butantan / FAMERP	Sequence obtained in this study
hCoV-19/Brazil/SP-IB_112115/2021	EPI_ISL_2444197	May/2021	South America	Brazil	Sao Paulo	Sao Jose do Rio Preto	56-60	Female	P.1	Instituto Butantan / FAMERP	Sequence obtained in this study
hCoV-19/Brazil/SP-IB_112118/2021	EPI_ISL_2444201	May/2021	South America	Brazil	Sao Paulo	Sao Jose do Rio Preto	56-60	Male	P.1	Instituto Butantan / FAMERP	Sequence obtained in this study
hCoV-19/Brazil/SP-IB_112086/2021	EPI_ISL_2444208	May/2021	South America	Brazil	Sao Paulo	Sao Jose do Rio Preto	81-85	Male	P.1	Instituto Butantan / FAMERP	Sequence obtained in this study
hCoV-19/Brazil/SP-IB_112102/2021	EPI_ISL_2444220	May/2021	South America	Brazil	Sao Paulo	Sao Jose do Rio Preto	5-9	Female	P.1	Instituto Butantan / FAMERP	Sequence obtained in this study
hCoV-19/Brazil/SP-IB_112128/2021	EPI_ISL_2444211	May/2021	South America	Brazil	Sao Paulo	Sao Jose do Rio Preto	10-14	Male	P.1	Instituto Butantan / FAMERP	Sequence obtained in this study
hCoV-19/Brazil/SP-IB_112074/2021	EPI_ISL_2444214	May/2021	South America	Brazil	Sao Paulo	Sao Jose do Rio Preto	15-20	Female	P.1	Instituto Butantan / FAMERP	Sequence obtained in this study
hCoV-19/Brazil/SP-IB_112094/2021	EPI_ISL_2444222	May/2021	South America	Brazil	Sao Paulo	Sao Jose do Rio Preto	21-25	Female	P.1	Instituto Butantan / FAMERP	Sequence obtained in this study
hCoV-19/Brazil/SP-IB_112107/2021	EPI_ISL_2444221	May/2021	South America	Brazil	Sao Paulo	Sao Jose do Rio Preto	21-25	Female	P.1	Instituto Butantan / FAMERP	Sequence obtained in this study
hCoV-19/Brazil/SP-IB_112108/2021	EPI_ISL_2444216	May/2021	South America	Brazil	Sao Paulo	Sao Jose do Rio Preto	31-35	Female	P.1	Instituto Butantan / FAMERP	Sequence obtained in this study
hCoV-19/Brazil/SP-IB_112090/2021	EPI_ISL_2444219	May/2021	South America	Brazil	Sao Paulo	Sao Jose do Rio Preto	31-35	Female	P.1	Instituto Butantan / FAMERP	Sequence obtained in this study
hCoV-19/Brazil/SP-IB_112073/2021	EPI_ISL_2444215	May/2021	South America	Brazil	Sao Paulo	Sao Jose do Rio Preto	36-40	Male	P.1	Instituto Butantan / FAMERP	Sequence obtained in this study
hCoV-19/Brazil/SP-IB_112098/2021	EPI_ISL_2444213	May/2021	South America	Brazil	Sao Paulo	Sao Jose do Rio Preto	41-45	Male	P.1	Instituto Butantan / FAMERP	Sequence obtained in this study
hCoV-19/Brazil/SP-IB_112093/2021	EPI_ISL_2444218	May/2021	South America	Brazil	Sao Paulo	Sao Jose do Rio Preto	41-45	Female	P.1	Instituto Butantan / FAMERP	Sequence obtained in this study
hCoV-19/Brazil/SP-SJRP49808/2021	EPI_ISL_3048961	May/2021	South America	Brazil	Sao Paulo	Sao Jose do Rio Preto	41-45	Female	P.1	Laboratorio de Pesquisa em Virologia, FAMERP, SJRP	Sequence obtained in this study
hCoV-19/Brazil/SP-IB_112062/2021	EPI_ISL_2444217	May/2021	South America	Brazil	Sao Paulo	Sao Jose do Rio Preto	56-60	Male	B.1.1.7	Instituto Butantan / FAMERP	Sequence obtained in this study
hCoV-19/Brazil/SP-SJRP49829/2021	EPI_ISL_3048962	May/2021	South America	Brazil	Sao Paulo	Sao Jose do Rio Preto	81-85	Male	P.1	Laboratorio de Pesquisa em Virologia, FAMERP, SJRP	Sequence obtained in this study
hCoV-19/Brazil/SP-SJRP49849/2021	EPI_ISL_3048963	May/2021	South America	Brazil	Sao Paulo	Sao Jose do Rio Preto	66-70	Female	P.1	Laboratorio de Pesquisa em Virologia, FAMERP, SJRP	Sequence obtained in this study
hCoV-19/Brazil/SP-SJRP49863/2021	EPI_ISL_3048965	May/2021	South America	Brazil	Sao Paulo	Sao Jose do Rio Preto	41-45	Female	P.1	Laboratorio de Pesquisa em Virologia, FAMERP, SJRP	Sequence obtained in this study
hCoV-19/Brazil/SP-SJRP49861/2021	EPI_ISL_3048964	May/2021	South America	Brazil	Sao Paulo	Sao Jose do Rio Preto	66-70	Female	P.1	Laboratorio de Pesquisa em Virologia, FAMERP, SJRP	Sequence obtained in this study
hCoV-19/Brazil/SP-SJRP49884/2021	EPI_ISL_3048967	May/2021	South America	Brazil	Sao Paulo	Sao Jose do Rio Preto	61-65	Female	P.1	Laboratorio de Pesquisa em Virologia, FAMERP, SJRP	Sequence obtained in this study
hCoV-19/Brazil/SP-SJRP49872/2021	EPI_ISL_3048966	May/2021	South America	Brazil	Sao Paulo	Sao Jose do Rio Preto	76-80	Male	P.1	Laboratorio de Pesquisa em Virologia, FAMERP, SJRP	Sequence obtained in this study
hCoV-19/Brazil/SP-SJRP49893/2021	EPI_ISL_3048968	May/2021	South America	Brazil	Sao Paulo	Sao Jose do Rio Preto	61-65	Female	P.1	Laboratorio de Pesquisa em Virologia, FAMERP, SJRP	Sequence obtained in this study
hCoV-19/Brazil/SP-SJRP49906/2021	EPI_ISL_3048971	May/2021	South America	Brazil	Sao Paulo	Sao Jose do Rio Preto	71-75	Female	P.1	Laboratorio de Pesquisa em Virologia, FAMERP, SJRP	Sequence obtained in this study
hCoV-19/Brazil/SP-SJRP49896/2021	EPI_ISL_3048969	May/2021	South America	Brazil	Sao Paulo	Sao Jose do Rio Preto	81-85	Male	P.1	Laboratorio de Pesquisa em Virologia, FAMERP, SJRP	Sequence obtained in this study
hCoV-19/Brazil/SP-SJRP49897/2021	EPI_ISL_3048970	May/2021	South America	Brazil	Sao Paulo	Sao Jose do Rio Preto	81-85	Male	P.1	Laboratorio de Pesquisa em Virologia, FAMERP, SJRP	Sequence obtained in this study
hCoV-19/Brazil/SP-SJRP49973/2021	EPI_ISL_3048972	May/2021	South America	Brazil	Sao Paulo	Sao Jose do Rio Preto	61-65	Male	P.1	Laboratorio de Pesquisa em Virologia, FAMERP, SJRP	Sequence obtained in this study
hCoV-19/Brazil/SP-SJRP50028/2021	EPI_ISL_3048975	May/2021	South America	Brazil	Sao Paulo	Sao Jose do Rio Preto	71-75	Male	P.1	Laboratorio de Pesquisa em Virologia, FAMERP, SJRP	Sequence obtained in this study
hCoV-19/Brazil/SP-SJRP49994/2021	EPI_ISL_3048973	May/2021	South America	Brazil	Sao Paulo	Sao Jose do Rio Preto	71-75	Female	P.1	Laboratorio de Pesquisa em Virologia, FAMERP, SJRP	Sequence obtained in this study
hCoV-19/Brazil/SP-SJRP50017/2021	EPI_ISL_3048974	May/2021	South America	Brazil	Sao Paulo	Sao Jose do Rio Preto	81-85	Female	P.1	Laboratorio de Pesquisa em Virologia, FAMERP, SJRP	Sequence obtained in this study
hCoV-19/Brazil/SP-SJRP50045/2021	EPI_ISL_3048976	May/2021	South America	Brazil	Sao Paulo	Sao Jose do Rio Preto	21-25	Female	P.1	Laboratorio de Pesquisa em Virologia, FAMERP, SJRP	Sequence obtained in this study
hCoV-19/Brazil/SP-SJRP50062/2021	EPI_ISL_3048977	May/2021	South America	Brazil	Sao Paulo	Sao Jose do Rio Preto	61-65	Female	P.1	Laboratorio de Pesquisa em Virologia, FAMERP, SJRP	Sequence obtained in this study
hCoV-19/Brazil/SP-SJRP50084/2021	EPI_ISL_3048978	May/2021	South America	Brazil	Sao Paulo	Sao Jose do Rio Preto	31-35	Female	P.1	Laboratorio de Pesquisa em Virologia, FAMERP, SJRP	Sequence obtained in this study
hCoV-19/Brazil/SP-SJRP50094/2021	EPI_ISL_3048979	May/2021	South America	Brazil	Sao Paulo	Sao Jose do Rio Preto	71-75	Male	P.1	Laboratorio de Pesquisa em Virologia, FAMERP, SJRP	Sequence obtained in this study
hCoV-19/Brazil/SP-SJRP50147/2021	EPI_ISL_3048980	May/2021	South America	Brazil	Sao Paulo	Sao Jose do Rio Preto	56-60	Male	P.1	Laboratorio de Pesquisa em Virologia, FAMERP, SJRP	Sequence obtained in this study
hCoV-19/Brazil/SP-SJRP50302/2021	EPI_ISL_3048997	May/2021	South America	Brazil	Sao Paulo	Sao Jose do Rio Preto	66-70	Female	P.1	Laboratorio de Pesquisa em Virologia, FAMERP, SJRP	Sequence obtained in this study
hCoV-19/Brazil/SP-SJRP50292/2021	EPI_ISL_3048994	May/2021	South America	Brazil	Sao Paulo	Sao Jose do Rio Preto	21-25	Male	P.1	Laboratorio de Pesquisa em Virologia, FAMERP, SJRP	Sequence obtained in this study
hCoV-19/Brazil/SP-SJRP50250/2021	EPI_ISL_3048988	May/2021	South America	Brazil	Sao Paulo	Sao Jose do Rio Preto	31-35	Female	P.1	Laboratorio de Pesquisa em Virologia, FAMERP, SJRP	Sequence obtained in this study
hCoV-19/Brazil/SP-SJRP50296/2021	EPI_ISL_3048995	May/2021	South America	Brazil	Sao Paulo	Sao Jose do Rio Preto	36-40	Female	P.1	Laboratorio de Pesquisa em Virologia, FAMERP, SJRP	Sequence obtained in this study
hCoV-19/Brazil/SP-SJRP50278/2021	EPI_ISL_3048993	May/2021	South America	Brazil	Sao Paulo	Sao Jose do Rio Preto	36-40	Female	P.1	Laboratorio de Pesquisa em Virologia, FAMERP, SJRP	Sequence obtained in this study
hCoV-19/Brazil/SP-SJRP50228/2021	EPI_ISL_3048986	May/2021	South America	Brazil	Sao Paulo	Sao Jose do Rio Preto	41-45	Female	P.1	Laboratorio de Pesquisa em Virologia, FAMERP, SJRP	Sequence obtained in this study
hCoV-19/Brazil/SP-SJRP50251/2021	EPI_ISL_3048989	May/2021	South America	Brazil	Sao Paulo	Sao Jose do Rio Preto	41-45	Male	P.1	Laboratorio de Pesquisa em Virologia, FAMERP, SJRP	Sequence obtained in this study
hCoV-19/Brazil/SP-SJRP50215/2021	EPI_ISL_3048984	May/2021	South America	Brazil	Sao Paulo	Sao Jose do Rio Preto	46-50	Female	P.1	Laboratorio de Pesquisa em Virologia, FAMERP, SJRP	Sequence obtained in this study
hCoV-19/Brazil/SP-SJRP50202/2021	EPI_ISL_3048982	May/2021	South America	Brazil	Sao Paulo	Sao Jose do Rio Preto	51-55	Male	P.1	Laboratorio de Pesquisa em Virologia, FAMERP, SJRP	Sequence obtained in this study
hCoV-19/Brazil/SP-SJRP50234/2021	EPI_ISL_3048987	May/2021	South America	Brazil	Sao Paulo	Sao Jose do Rio Preto	56-60	Female	P.1	Laboratorio de Pesquisa em Virologia, FAMERP, SJRP	Sequence obtained in this study
hCoV-19/Brazil/SP-SJRP50260/2021	EPI_ISL_3048991	May/2021	South America	Brazil	Sao Paulo	Sao Jose do Rio Preto	56-60	Male	P.1	Laboratorio de Pesquisa em Virologia, FAMERP, SJRP	Sequence obtained in this study
hCoV-19/Brazil/SP-SJRP50255/2021	EPI_ISL_3048990	May/2021	South America	Brazil	Sao Paulo	Sao Jose do Rio Preto	61-65	Male	P.1	Laboratorio de Pesquisa em Virologia, FAMERP, SJRP	Sequence obtained in this study
hCoV-19/Brazil/SP-SJRP50223/2021	EPI_ISL_3048985	May/2021	South America	Brazil	Sao Paulo	Sao Jose do Rio Preto	61-65	Female	P.1	Laboratorio de Pesquisa em Virologia, FAMERP, SJRP	Sequence obtained in this study
hCoV-19/Brazil/SP-SJRP50263/2021	EPI_ISL_3048992	May/2021	South America	Brazil	Sao Paulo	Sao Jose do Rio Preto	61-65	Female	P.1	Laboratorio de Pesquisa em Virologia, FAMERP, SJRP	Sequence obtained in this study
hCoV-19/Brazil/SP-SJRP50298/2021	EPI_ISL_3048996	May/2021	South America	Brazil	Sao Paulo	Sao Jose do Rio Preto	61-65	Female	P.1	Laboratorio de Pesquisa em Virologia, FAMERP, SJRP	Sequence obtained in this study
hCoV-19/Brazil/SP-SJRP50201/2021	EPI_ISL_3048981	May/2021	South America	Brazil	Sao Paulo	Sao Jose do Rio Preto	71-75	Male	P.1	Laboratorio de Pesquisa em Virologia, FAMERP, SJRP	Sequence obtained in this study
hCoV-19/Brazil/SP-SJRP50337/2021	EPI_ISL_3048998	June/2021	South America	Brazil	Sao Paulo	Sao Jose do Rio Preto	26-30	Male	P.1	Laboratorio de Pesquisa em Virologia, FAMERP, SJRP	Sequence obtained in this study
hCoV-19/Brazil/SP-SJRP50342/2021	EPI_ISL_3048999	June/2021	South America	Brazil	Sao Paulo	Sao Jose do Rio Preto	41-45	Male	P.1	Laboratorio de Pesquisa em Virologia, FAMERP, SJRP	Sequence obtained in this study
hCoV-19/Brazil/SP-SJRP50353/2021	EPI_ISL_3049000	June/2021	South America	Brazil	Sao Paulo	Sao Jose do Rio Preto	76-80	Female	P.1	Laboratorio de Pesquisa em Virologia, FAMERP, SJRP	Sequence obtained in this study
hCoV-19/Brazil/SP-SJRP50396/2021	EPI_ISL_3055544	June/2021	South America	Brazil	Sao Paulo	Sao Jose do Rio Preto	61-65	Male	P.1	Laboratorio de Pesquisa em Virologia, FAMERP, SJRP	Sequence obtained in this study
hCoV-19/Brazil/SP-SJRP50432/2021	EPI_ISL_3049005	June/2021	South America	Brazil	Sao Paulo	Sao Jose do Rio Preto	31-35	Female	P.1	Laboratorio de Pesquisa em Virologia, FAMERP, SJRP	Sequence obtained in this study
hCoV-19/Brazil/SP-SJRP50427/2021	EPI_ISL_3049004	June/2021	South America	Brazil	Sao Paulo	Sao Jose do Rio Preto	51-55	Female	P.1	Laboratorio de Pesquisa em Virologia, FAMERP, SJRP	Sequence obtained in this study
hCoV-19/Brazil/SP-SJRP50426/2021	EPI_ISL_3049003	June/2021	South America	Brazil	Sao Paulo	Sao Jose do Rio Preto	51-55	Female	P.1	Laboratorio de Pesquisa em Virologia, FAMERP, SJRP	Sequence obtained in this study
hCoV-19/Brazil/SP-SJRP50409/2021	EPI_ISL_3049002	June/2021	South America	Brazil	Sao Paulo	Sao Jose do Rio Preto	61-65	Male	P.1	Laboratorio de Pesquisa em Virologia, FAMERP, SJRP	Sequence obtained in this study
hCoV-19/Brazil/SP-SJRP50446/2021	EPI_ISL_3049008	June/2021	South America	Brazil	Sao Paulo	Sao Jose do Rio Preto	26-30	Female	P.1	Laboratorio de Pesquisa em Virologia, FAMERP, SJRP	Sequence obtained in this study
hCoV-19/Brazil/SP-SJRP50455/2021	EPI_ISL_3049009	June/2021	South America	Brazil	Sao Paulo	Sao Jose do Rio Preto	41-45	Female	P.1	Laboratorio de Pesquisa em Virologia, FAMERP, SJRP	Sequence obtained in this study
hCoV-19/Brazil/SP-SJRP50458/2021	EPI_ISL_3049010	June/2021	South America	Brazil	Sao Paulo	Sao Jose do Rio Preto	51-55	Female	P.1	Laboratorio de Pesquisa em Virologia, FAMERP, SJRP	Sequence obtained in this study
hCoV-19/Brazil/SP-SJRP50438/2021	EPI_ISL_3049006	June/2021	South America	Brazil	Sao Paulo	Sao Jose do Rio Preto	51-55	Female	P.1	Laboratorio de Pesquisa em Virologia, FAMERP, SJRP	Sequence obtained in this study
hCoV-19/Brazil/SP-SJRP50440/2021	EPI_ISL_3049007	June/2021	South America	Brazil	Sao Paulo	Sao Jose do Rio Preto	51-55	Female	P.1	Laboratorio de Pesquisa em Virologia, FAMERP, SJRP	Sequence obtained in this study
hCoV-19/Brazil/SP-SJRP50454/2021	EPI_ISL_3055542	June/2021	South America	Brazil	Sao Paulo	Sao Jose do Rio Preto	61-65	Male	P.1	Laboratorio de Pesquisa em Virologia, FAMERP, SJRP	Sequence obtained in this study
hCoV-19/Brazil/SP-SJRP50481/2021	EPI_ISL_3049012	June/2021	South America	Brazil	Sao Paulo	Sao Jose do Rio Preto	51-55	Male	P.1	Laboratorio de Pesquisa em Virologia, FAMERP, SJRP	Sequence obtained in this study
hCoV-19/Brazil/SP-SJRP50470/2021	EPI_ISL_3049011	June/2021	South America	Brazil	Sao Paulo	Sao Jose do Rio Preto	61-65	Male	P.1	Laboratorio de Pesquisa em Virologia, FAMERP, SJRP	Sequence obtained in this study
hCoV-19/Brazil/SP-SJRP50500/2021	EPI_ISL_3049019	June/2021	South America	Brazil	Sao Paulo	Sao Jose do Rio Preto	10-14	Male	P.1	Laboratorio de Pesquisa em Virologia, FAMERP, SJRP	Sequence obtained in this study
hCoV-19/Brazil/SP-SJRP50494/2021	EPI_ISL_3049014	June/2021	South America	Brazil	Sao Paulo	Sao Jose do Rio Preto	10-14	Female	P.1	Laboratorio de Pesquisa em Virologia, FAMERP, SJRP	Sequence obtained in this study
hCoV-19/Brazil/SP-SJRP50498/2021	EPI_ISL_3049017	June/2021	South America	Brazil	Sao Paulo	Sao Jose do Rio Preto	26-30	Female	P.1	Laboratorio de Pesquisa em Virologia, FAMERP, SJRP	Sequence obtained in this study
hCoV-19/Brazil/SP-SJRP50497/2021	EPI_ISL_3049016	June/2021	South America	Brazil	Sao Paulo	Sao Jose do Rio Preto	31-35	Female	P.1	Laboratorio de Pesquisa em Virologia, FAMERP, SJRP	Sequence obtained in this study
hCoV-19/Brazil/SP-SJRP50501/2021	EPI_ISL_3049020	June/2021	South America	Brazil	Sao Paulo	Sao Jose do Rio Preto	41-45	Male	P.1	Laboratorio de Pesquisa em Virologia, FAMERP, SJRP	Sequence obtained in this study
hCoV-19/Brazil/SP-SJRP50496/2021	EPI_ISL_3049015	June/2021	South America	Brazil	Sao Paulo	Sao Jose do Rio Preto	41-45	Male	P.1	Laboratorio de Pesquisa em Virologia, FAMERP, SJRP	Sequence obtained in this study
hCoV-19/Brazil/SP-SJRP50506/2021	EPI_ISL_3055529	June/2021	South America	Brazil	Sao Paulo	Sao Jose do Rio Preto	46-50	Female	P.1	Laboratorio de Pesquisa em Virologia, FAMERP, SJRP	Sequence obtained in this study
hCoV-19/Brazil/SP-SJRP50493/2021	EPI_ISL_3049013	June/2021	South America	Brazil	Sao Paulo	Sao Jose do Rio Preto	46-50	Female	P.1.1	Laboratorio de Pesquisa em Virologia, FAMERP, SJRP	Sequence obtained in this study
hCoV-19/Brazil/SP-SJRP50499/2021	EPI_ISL_3049018	June/2021	South America	Brazil	Sao Paulo	Sao Jose do Rio Preto	51-55	Male	P.1	Laboratorio de Pesquisa em Virologia, FAMERP, SJRP	Sequence obtained in this study
hCoV-19/Brazil/SP-SJRP50622/2021	EPI_ISL_3049025	June/2021	South America	Brazil	Sao Paulo	Sao Jose do Rio Preto	10-14	Female	P.1	Laboratorio de Pesquisa em Virologia, FAMERP, SJRP	Sequence obtained in this study
hCoV-19/Brazil/SP-SJRP50618/2021	EPI_ISL_3049021	June/2021	South America	Brazil	Sao Paulo	Uchoa	31-35	Female	P.1	Laboratorio de Pesquisa em Virologia, FAMERP, SJRP	Sequence obtained in this study
hCoV-19/Brazil/SP-SJRP50628/2021	EPI_ISL_3055532	June/2021	South America	Brazil	Sao Paulo	Sao Jose do Rio Preto	31-35	Male	P.1	Laboratorio de Pesquisa em Virologia, FAMERP, SJRP	Sequence obtained in this study
hCoV-19/Brazil/SP-SJRP50623/2021	EPI_ISL_3049026	June/2021	South America	Brazil	Sao Paulo	Sao Jose do Rio Preto	31-35	Male	P.1.1	Laboratorio de Pesquisa em Virologia, FAMERP, SJRP	Sequence obtained in this study
hCoV-19/Brazil/SP-SJRP50633/2021	EPI_ISL_3049030	June/2021	South America	Brazil	Sao Paulo	Sao Jose do Rio Preto	36-40	Male	P.1	Laboratorio de Pesquisa em Virologia, FAMERP, SJRP	Sequence obtained in this study
hCoV-19/Brazil/SP-SJRP50625/2021	EPI_ISL_3049028	June/2021	South America	Brazil	Sao Paulo	Sao Jose do Rio Preto	36-40	Female	P.1	Laboratorio de Pesquisa em Virologia, FAMERP, SJRP	Sequence obtained in this study
hCoV-19/Brazil/SP-SJRP50626/2021	EPI_ISL_3049029	June/2021	South America	Brazil	Sao Paulo	Mirassol	46-50	Male	P.1	Laboratorio de Pesquisa em Virologia, FAMERP, SJRP	Sequence obtained in this study
hCoV-19/Brazil/SP-SJRP50624/2021	EPI_ISL_3049027	June/2021	South America	Brazil	Sao Paulo	Sao Jose do Rio Preto	51-55	Male	P.1	Laboratorio de Pesquisa em Virologia, FAMERP, SJRP	Sequence obtained in this study
hCoV-19/Brazil/SP-SJRP50621/2021	EPI_ISL_3049024	June/2021	South America	Brazil	Sao Paulo	Sao Jose do Rio Preto	56-60	Female	P.1	Laboratorio de Pesquisa em Virologia, FAMERP, SJRP	Sequence obtained in this study
hCoV-19/Brazil/SP-SJRP50632/2021	EPI_ISL_3055533	June/2021	South America	Brazil	Sao Paulo	Sao Jose do Rio Preto	61-65	Male	P.1	Laboratorio de Pesquisa em Virologia, FAMERP, SJRP	Sequence obtained in this study
hCoV-19/Brazil/SP-SJRP50620/2021	EPI_ISL_3049023	June/2021	South America	Brazil	Sao Paulo	Sao Jose do Rio Preto	66-70	Male	P.1	Laboratorio de Pesquisa em Virologia, FAMERP, SJRP	Sequence obtained in this study

### Sheet: Supplementary Table 2
Supplementary Table 2. SARS-CoV-2 whole genome sequences generated in this study and retrieved from EpiCoV database in GISAID, from São José do Rio Preto.
Sequence ID	GISAID access number	Sampling month	Region	Country	State	City	Lineage	Originating lab	Sequencing
hCoV-19/Brazil/SP-SJRP45965/2020	EPI_ISL_2544878	November/2020	South America	Brazil	Sao Paulo	Sao Jose do Rio Preto	B.1	Laboratorio de Pesquisa em Virologia, FAMERP, SJRP	Sequence obtained in this study
hCoV-19/Brazil/SP-SJRP48885/2020	EPI_ISL_2008936	November/2020	South America	Brazil	Sao Paulo	Sao Jose do Rio Preto	B.1.1	Laboratorio de Pesquisa em Virologia, FAMERP, SJRP	Sequence obtained in this study
hCoV-19/Brazil/SP-SJRP48819/2020	EPI_ISL_2544893	November/2020	South America	Brazil	Sao Paulo	Sao Jose do Rio Preto	B.1.1	Laboratorio de Pesquisa em Virologia, FAMERP, SJRP	Sequence obtained in this study
hCoV-19/Brazil/SP-SJRP48883/2020	EPI_ISL_2544896	November/2020	South America	Brazil	Sao Paulo	Sao Jose do Rio Preto	B.1.1	Laboratorio de Pesquisa em Virologia, FAMERP, SJRP	Sequence obtained in this study
hCoV-19/Brazil/SP-SJRP45975/2020	EPI_ISL_2544881	November/2020	South America	Brazil	Sao Paulo	Sao Jose do Rio Preto	B.1.1.273	Laboratorio de Pesquisa em Virologia, FAMERP, SJRP	Sequence obtained in this study
hCoV-19/Brazil/SP-SJRP34332/2020	EPI_ISL_3048948	October/2020	South America	Brazil	Sao Paulo	Sao Jose do Rio Preto	B.1.1.28	Laboratorio de Pesquisa em Virologia, FAMERP, SJRP	Sequence obtained in this study
hCoV-19/Brazil/SP-SJRP35681/2020	EPI_ISL_3048949	October/2020	South America	Brazil	Sao Paulo	Sao Jose do Rio Preto	B.1.1.28	Laboratorio de Pesquisa em Virologia, FAMERP, SJRP	Sequence obtained in this study
hCoV-19/Brazil/SP-SJRP35937/2020	EPI_ISL_3048950	October/2020	South America	Brazil	Sao Paulo	Sao Jose do Rio Preto	B.1.1.28	Laboratorio de Pesquisa em Virologia, FAMERP, SJRP	Sequence obtained in this study
hCoV-19/Brazil/SP-SJRP38125/2020	EPI_ISL_3048952	October/2020	South America	Brazil	Sao Paulo	Sao Jose do Rio Preto	B.1.1.28	Laboratorio de Pesquisa em Virologia, FAMERP, SJRP	Sequence obtained in this study
hCoV-19/Brazil/SP-L101-CD4069/2020	EPI_ISL_2344382	November/2020	South America	Brazil	Sao Paulo	Sao Jose do Rio Preto	B.1.1.28	Instituto Butantan	−
hCoV-19/Brazil/SP-SJRP45970/2020	EPI_ISL_2544879	November/2020	South America	Brazil	Sao Paulo	Sao Jose do Rio Preto	B.1.1.28	Laboratorio de Pesquisa em Virologia, FAMERP, SJRP	Sequence obtained in this study
hCoV-19/Brazil/SP-SJRP45974/2020	EPI_ISL_2544880	November/2020	South America	Brazil	Sao Paulo	Sao Jose do Rio Preto	B.1.1.28	Laboratorio de Pesquisa em Virologia, FAMERP, SJRP	Sequence obtained in this study
hCoV-19/Brazil/SP-SJRP48890/2020	EPI_ISL_2107300	November/2020	South America	Brazil	Sao Paulo	Sao Jose do Rio Preto	B.1.1.28	Laboratorio de Pesquisa em Virologia, FAMERP, SJRP	Sequence obtained in this study
hCoV-19/Brazil/SP-SJRP48857/2020	EPI_ISL_2544895	November/2020	South America	Brazil	Sao Paulo	Sao Jose do Rio Preto	B.1.1.28	Laboratorio de Pesquisa em Virologia, FAMERP, SJRP	Sequence obtained in this study
hCoV-19/Brazil/SP-SJRP33873/2020	EPI_ISL_3048947	October/2020	South America	Brazil	Sao Paulo	Sao Jose do Rio Preto	B.1.1.33	Laboratorio de Pesquisa em Virologia, FAMERP, SJRP	Sequence obtained in this study
hCoV-19/Brazil/SP-SJRP39575/2020	EPI_ISL_3048953	October/2020	South America	Brazil	Sao Paulo	Sao Jose do Rio Preto	B.1.1.33	Laboratorio de Pesquisa em Virologia, FAMERP, SJRP	Sequence obtained in this study
hCoV-19/Brazil/SP-SJRP47622/2020	EPI_ISL_2544887	November/2020	South America	Brazil	Sao Paulo	Sao Jose do Rio Preto	B.1.1.33	Laboratorio de Pesquisa em Virologia, FAMERP, SJRP	Sequence obtained in this study
hCoV-19/Brazil/SP-SJRP38122/2020	EPI_ISL_3048951	October/2020	South America	Brazil	Sao Paulo	Sao Jose do Rio Preto	N.9	Laboratorio de Pesquisa em Virologia, FAMERP, SJRP	Sequence obtained in this study
hCoV-19/Brazil/SP-SJRP43914/2020	EPI_ISL_2107299	November/2020	South America	Brazil	Sao Paulo	Sao Jose do Rio Preto	N.9	Laboratorio de Pesquisa em Virologia, FAMERP, SJRP	Sequence obtained in this study
hCoV-19/Brazil/SP-SJRP43955/2020	EPI_ISL_2544877	November/2020	South America	Brazil	Sao Paulo	Sao Jose do Rio Preto	N.9	Laboratorio de Pesquisa em Virologia, FAMERP, SJRP	Sequence obtained in this study
hCoV-19/Brazil/SP-SJRP47572/2020	EPI_ISL_2544882	November/2020	South America	Brazil	Sao Paulo	Sao Jose do Rio Preto	N.9	Laboratorio de Pesquisa em Virologia, FAMERP, SJRP	Sequence obtained in this study
hCoV-19/Brazil/SP-SJRP47585/2020	EPI_ISL_2544884	November/2020	South America	Brazil	Sao Paulo	Sao Jose do Rio Preto	N.9	Laboratorio de Pesquisa em Virologia, FAMERP, SJRP	Sequence obtained in this study
hCoV-19/Brazil/SP-SJRP47594/2020	EPI_ISL_2544885	November/2020	South America	Brazil	Sao Paulo	Sao Jose do Rio Preto	N.9	Laboratorio de Pesquisa em Virologia, FAMERP, SJRP	Sequence obtained in this study
hCoV-19/Brazil/SP-SJRP47624/2020	EPI_ISL_2544888	November/2020	South America	Brazil	Sao Paulo	Sao Jose do Rio Preto	N.9	Laboratorio de Pesquisa em Virologia, FAMERP, SJRP	Sequence obtained in this study
hCoV-19/Brazil/SP-SJRP47963/2020	EPI_ISL_2544890	November/2020	South America	Brazil	Sao Paulo	Sao Jose do Rio Preto	N.9	Laboratorio de Pesquisa em Virologia, FAMERP, SJRP	Sequence obtained in this study
hCoV-19/Brazil/SP-SJRP47988/2020	EPI_ISL_2544892	November/2020	South America	Brazil	Sao Paulo	Sao Jose do Rio Preto	N.9	Laboratorio de Pesquisa em Virologia, FAMERP, SJRP	Sequence obtained in this study
hCoV-19/Brazil/SP-SJRP48886/2020	EPI_ISL_2544897	November/2020	South America	Brazil	Sao Paulo	Sao Jose do Rio Preto	N.9	Laboratorio de Pesquisa em Virologia, FAMERP, SJRP	Sequence obtained in this study
hCoV-19/Brazil/SP-SJRP43950/2020	EPI_ISL_2008942	November/2020	South America	Brazil	Sao Paulo	Sao Jose do Rio Preto	P.2	Laboratorio de Pesquisa em Virologia, FAMERP, SJRP	Sequence obtained in this study
hCoV-19/Brazil/SP-L101-CD4068/2020	EPI_ISL_2344321	November/2020	South America	Brazil	Sao Paulo	Sao Jose do Rio Preto	P.2	Instituto Butantan	−
hCoV-19/Brazil/SP-SJRP47579/2020	EPI_ISL_2544883	November/2020	South America	Brazil	Sao Paulo	Sao Jose do Rio Preto	P.2	Laboratorio de Pesquisa em Virologia, FAMERP, SJRP	Sequence obtained in this study
hCoV-19/Brazil/SP-SJRP47605/2020	EPI_ISL_2544886	November/2020	South America	Brazil	Sao Paulo	Sao Jose do Rio Preto	P.2	Laboratorio de Pesquisa em Virologia, FAMERP, SJRP	Sequence obtained in this study
hCoV-19/Brazil/SP-SJRP48902/2020	EPI_ISL_2544898	November/2020	South America	Brazil	Sao Paulo	Sao Jose do Rio Preto	P.2	Laboratorio de Pesquisa em Virologia, FAMERP, SJRP	Sequence obtained in this study
hCoV-19/Brazil/SP-L101-CD4064/2020	EPI_ISL_2344289	November/2020	South America	Brazil	Sao Paulo	Sao Jose do Rio Preto	P.2	Instituto Butantan	−
hCoV-19/Brazil/SP-SJRPRE02/2020	EPI_ISL_2008937	December/2020	South America	Brazil	Sao Paulo	Sao Jose do Rio Preto	B.1.1.28	Laboratorio de Pesquisa em Virologia, FAMERP, SJRP	Sequence obtained in this study
hCoV-19/Brazil/SP-SJRP8/2021	EPI_ISL_1785610	January/2021	South America	Brazil	Sao Paulo	Sao Jose do Rio Preto	B.1.1.28	Laboratorio de Pesquisa em Virologia, FAMERP, SJRP	Sequence obtained in this study
hCoV-19/Brazil/SP-SJRP4/2021	EPI_ISL_2544838	January/2021	South America	Brazil	Sao Paulo	Sao Jose do Rio Preto	B.1.1.28	Laboratorio de Pesquisa em Virologia, FAMERP, SJRP	Sequence obtained in this study
hCoV-19/Brazil/SP-SJRP36/2021	EPI_ISL_2544848	January/2021	South America	Brazil	Sao Paulo	Sao Jose do Rio Preto	B.1.1.28	Laboratorio de Pesquisa em Virologia, FAMERP, SJRP	Sequence obtained in this study
hCoV-19/Brazil/SP-SJRP37/2021	EPI_ISL_2544849	January/2021	South America	Brazil	Sao Paulo	Sao Jose do Rio Preto	B.1.1.28	Laboratorio de Pesquisa em Virologia, FAMERP, SJRP	Sequence obtained in this study
hCoV-19/Brazil/SP-SJRP41/2021	EPI_ISL_2544851	January/2021	South America	Brazil	Sao Paulo	Sao Jose do Rio Preto	B.1.1.28	Laboratorio de Pesquisa em Virologia, FAMERP, SJRP	Sequence obtained in this study
hCoV-19/Brazil/SP-SJRP2/2021	EPI_ISL_2544837	January/2021	South America	Brazil	Sao Paulo	Sao Jose do Rio Preto	B.1.1.33	Laboratorio de Pesquisa em Virologia, FAMERP, SJRP	Sequence obtained in this study
hCoV-19/Brazil/SP-SJRP43/2021	EPI_ISL_2544853	January/2021	South America	Brazil	Sao Paulo	Sao Jose do Rio Preto	B.1.1.332	Laboratorio de Pesquisa em Virologia, FAMERP, SJRP	Sequence obtained in this study
hCoV-19/Brazil/SP-SJRP25/2021	EPI_ISL_2013855	January/2021	South America	Brazil	Sao Paulo	Sao Jose do Rio Preto	B.1.2	Laboratorio de Pesquisa em Virologia, FAMERP, SJRP	Sequence obtained in this study
hCoV-19/Brazil/SP-SJRP33/2021	EPI_ISL_2156096	January/2021	South America	Brazil	Sao Paulo	Sao Jose do Rio Preto	N.9	Laboratorio de Pesquisa em Virologia, FAMERP, SJRP	Sequence obtained in this study
hCoV-19/Brazil/SP-SJRP20/2021	EPI_ISL_2544841	January/2021	South America	Brazil	Sao Paulo	Sao Jose do Rio Preto	N.9	Laboratorio de Pesquisa em Virologia, FAMERP, SJRP	Sequence obtained in this study
hCoV-19/Brazil/SP-SJRP10/2021	EPI_ISL_1785611	January/2021	South America	Brazil	Sao Paulo	Sao Jose do Rio Preto	P.2	Laboratorio de Pesquisa em Virologia, FAMERP, SJRP	Sequence obtained in this study
hCoV-19/Brazil/SP-SJRP16/2021	EPI_ISL_1785613	January/2021	South America	Brazil	Sao Paulo	Sao Jose do Rio Preto	P.2	Laboratorio de Pesquisa em Virologia, FAMERP, SJRP	Sequence obtained in this study
hCoV-19/Brazil/SP-SJRP44/2021	EPI_ISL_1785614	January/2021	South America	Brazil	Sao Paulo	Sao Jose do Rio Preto	P.2	Laboratorio de Pesquisa em Virologia, FAMERP, SJRP	Sequence obtained in this study
hCoV-19/Brazil/SP-SJRP17/2021	EPI_ISL_2013854	January/2021	South America	Brazil	Sao Paulo	Sao Jose do Rio Preto	P.2	Laboratorio de Pesquisa em Virologia, FAMERP, SJRP	Sequence obtained in this study
hCoV-19/Brazil/SP-SJRP39/2021	EPI_ISL_2156152	January/2021	South America	Brazil	Sao Paulo	Sao Jose do Rio Preto	P.2	Laboratorio de Pesquisa em Virologia, FAMERP, SJRP	Sequence obtained in this study
hCoV-19/Brazil/SP-SJRP15MS/2021	EPI_ISL_2543759	January/2021	South America	Brazil	Sao Paulo	Sao Jose do Rio Preto	P.2	Laboratorio de Pesquisa em Virologia, FAMERP, SJRP	Sequence obtained in this study
hCoV-19/Brazil/SP-SJRP9/2021	EPI_ISL_2544839	January/2021	South America	Brazil	Sao Paulo	Sao Jose do Rio Preto	P.2	Laboratorio de Pesquisa em Virologia, FAMERP, SJRP	Sequence obtained in this study
hCoV-19/Brazil/SP-SJRP12/2021	EPI_ISL_2544840	January/2021	South America	Brazil	Sao Paulo	Sao Jose do Rio Preto	P.2	Laboratorio de Pesquisa em Virologia, FAMERP, SJRP	Sequence obtained in this study
hCoV-19/Brazil/SP-SJRP27/2021	EPI_ISL_2544843	January/2021	South America	Brazil	Sao Paulo	Sao Jose do Rio Preto	P.2	Laboratorio de Pesquisa em Virologia, FAMERP, SJRP	Sequence obtained in this study
hCoV-19/Brazil/SP-SJRP28/2021	EPI_ISL_2544844	January/2021	South America	Brazil	Sao Paulo	Sao Jose do Rio Preto	P.2	Laboratorio de Pesquisa em Virologia, FAMERP, SJRP	Sequence obtained in this study
hCoV-19/Brazil/SP-SJRP29/2021	EPI_ISL_2544845	January/2021	South America	Brazil	Sao Paulo	Sao Jose do Rio Preto	P.2	Laboratorio de Pesquisa em Virologia, FAMERP, SJRP	Sequence obtained in this study
hCoV-19/Brazil/SP-SJRP34/2021	EPI_ISL_2544846	January/2021	South America	Brazil	Sao Paulo	Sao Jose do Rio Preto	P.2	Laboratorio de Pesquisa em Virologia, FAMERP, SJRP	Sequence obtained in this study
hCoV-19/Brazil/SP-SJRP35/2021	EPI_ISL_2544847	January/2021	South America	Brazil	Sao Paulo	Sao Jose do Rio Preto	P.2	Laboratorio de Pesquisa em Virologia, FAMERP, SJRP	Sequence obtained in this study
hCoV-19/Brazil/SP-SJRP38/2021	EPI_ISL_2544850	January/2021	South America	Brazil	Sao Paulo	Sao Jose do Rio Preto	P.2	Laboratorio de Pesquisa em Virologia, FAMERP, SJRP	Sequence obtained in this study
hCoV-19/Brazil/SP-SJRP42/2021	EPI_ISL_2544852	January/2021	South America	Brazil	Sao Paulo	Sao Jose do Rio Preto	P.2	Laboratorio de Pesquisa em Virologia, FAMERP, SJRP	Sequence obtained in this study
hCoV-19/Brazil/SP-SJRP40/2021	EPI_ISL_2156261	January/2021	South America	Brazil	Sao Paulo	Sao Jose do Rio Preto	P.2	Laboratorio de Pesquisa em Virologia, FAMERP, SJRP	Sequence obtained in this study
hCoV-19/Brazil/SP-L116-CD7017/2021	EPI_ISL_2344449	January/2021	South America	Brazil	Sao Paulo	Sao Jose do Rio Preto	P.2	Instituto Butantan	−
hCoV-19/Brazil/SP-SJRP213/2021	EPI_ISL_2544870	January/2021	South America	Brazil	Sao Paulo	Sao Jose do Rio Preto	N.9	Laboratorio de Pesquisa em Virologia, FAMERP, SJRP	Sequence obtained in this study
hCoV-19/Brazil/SP-SJRP201/2021	EPI_ISL_2544864	January/2021	South America	Brazil	Sao Paulo	Sao Jose do Rio Preto	P.1	Laboratorio de Pesquisa em Virologia, FAMERP, SJRP	Sequence obtained in this study
hCoV-19/Brazil/SP-SJRP198/2021	EPI_ISL_2544861	January/2021	South America	Brazil	Sao Paulo	Sao Jose do Rio Preto	P.2	Laboratorio de Pesquisa em Virologia, FAMERP, SJRP	Sequence obtained in this study
hCoV-19/Brazil/SP-SJRP200/2021	EPI_ISL_2544863	January/2021	South America	Brazil	Sao Paulo	Sao Jose do Rio Preto	P.2	Laboratorio de Pesquisa em Virologia, FAMERP, SJRP	Sequence obtained in this study
hCoV-19/Brazil/SP-SJRP202/2021	EPI_ISL_2544865	January/2021	South America	Brazil	Sao Paulo	Sao Jose do Rio Preto	P.2	Laboratorio de Pesquisa em Virologia, FAMERP, SJRP	Sequence obtained in this study
hCoV-19/Brazil/SP-SJRP204/2021	EPI_ISL_2544866	January/2021	South America	Brazil	Sao Paulo	Sao Jose do Rio Preto	P.2	Laboratorio de Pesquisa em Virologia, FAMERP, SJRP	Sequence obtained in this study
hCoV-19/Brazil/SP-SJRP206/2021	EPI_ISL_2544867	January/2021	South America	Brazil	Sao Paulo	Sao Jose do Rio Preto	P.2	Laboratorio de Pesquisa em Virologia, FAMERP, SJRP	Sequence obtained in this study
hCoV-19/Brazil/SP-SJRP207/2021	EPI_ISL_2544868	January/2021	South America	Brazil	Sao Paulo	Sao Jose do Rio Preto	P.2	Laboratorio de Pesquisa em Virologia, FAMERP, SJRP	Sequence obtained in this study
hCoV-19/Brazil/SP-SJRP212/2021	EPI_ISL_2544869	January/2021	South America	Brazil	Sao Paulo	Sao Jose do Rio Preto	P.2	Laboratorio de Pesquisa em Virologia, FAMERP, SJRP	Sequence obtained in this study
hCoV-19/Brazil/SP-SJRP215/2021	EPI_ISL_2544872	January/2021	South America	Brazil	Sao Paulo	Sao Jose do Rio Preto	P.2	Laboratorio de Pesquisa em Virologia, FAMERP, SJRP	Sequence obtained in this study
hCoV-19/Brazil/SP-1895/2021	EPI_ISL_1303521	February/2021	South America	Brazil	Sao Paulo	Sao Jose do Rio Preto	B.1	IAL Regional de Sao Jose do Rio Preto	−
hCoV-19/Brazil/SP-1906/2021	EPI_ISL_1303529	February/2021	South America	Brazil	Sao Paulo	Sao Jose do Rio Preto	P.1	IAL Regional de Sao Jose do Rio Preto	−
hCoV-19/Brazil/SP-SJRP15/2021	EPI_ISL_1941583	February/2021	South America	Brazil	Sao Paulo	Sao Jose do Rio Preto	P.1	Laboratorio de Pesquisa em Virologia, FAMERP, SJRP	Sequence obtained in this study
hCoV-19/Brazil/SP-SJRPRE18/2021	EPI_ISL_2008938	February/2021	South America	Brazil	Sao Paulo	Sao Jose do Rio Preto	P.1	Laboratorio de Pesquisa em Virologia, FAMERP, SJRP	Sequence obtained in this study
hCoV-19/Brazil/SP-SJRP16B/2021	EPI_ISL_1785612	March/2021	South America	Brazil	Sao Paulo	Sao Jose do Rio Preto	B.1.1.28	Laboratorio de Pesquisa em Virologia, FAMERP, SJRP	Sequence obtained in this study
hCoV-19/Brazil/SP-SJRP14/2021	EPI_ISL_1754186	March/2021	South America	Brazil	Sao Paulo	Sao Jose do Rio Preto	P.1	Laboratorio de Pesquisa em Virologia, FAMERP, SJRP	Sequence obtained in this study
hCoV-19/Brazil/SP-2391/2021	EPI_ISL_2003112	March/2021	South America	Brazil	Sao Paulo	Sao Jose do Rio Preto	P.1	CS de Paulo de Faria	−
hCoV-19/Brazil/SP-2390/2021	EPI_ISL_1821209	March/2021	South America	Brazil	Sao Paulo	Sao Jose do Rio Preto	P.1	CS de Paulo de Faria	−
hCoV-19/Brazil/SP-SJRP309/2021	EPI_ISL_2008940	March/2021	South America	Brazil	Sao Paulo	Sao Jose do Rio Preto	P.1	Laboratorio de Pesquisa em Virologia, FAMERP, SJRP	Sequence obtained in this study
hCoV-19/Brazil/SP-SJRP309/2021	EPI_ISL_2008940	March/2021	South America	Brazil	Sao Paulo	Sao Jose do Rio Preto	P.1	Laboratorio de Pesquisa em Virologia, FAMERP, SJRP	Sequence obtained in this study
hCoV-19/Brazil/SP-SJRP325/2021	EPI_ISL_2154703	March/2021	South America	Brazil	Sao Paulo	Sao Jose do Rio Preto	P.1	Laboratorio de Pesquisa em Virologia, FAMERP, SJRP	Sequence obtained in this study
hCoV-19/Brazil/SP-SJRP326/2021	EPI_ISL_2154956	March/2021	South America	Brazil	Sao Paulo	Sao Jose do Rio Preto	P.1	Laboratorio de Pesquisa em Virologia, FAMERP, SJRP	Sequence obtained in this study
hCoV-19/Brazil/SP-IB_112050/2021	EPI_ISL_2443061	April/2021	South America	Brazil	Sao Paulo	Sao Jose do Rio Preto	B.1.1.7	Laboratorio de Pesquisa em Virologia, FAMERP, SJRP	Sequence obtained in this study
hCoV-19/Brazil/SP-IB_112051/2021	EPI_ISL_2443059	April/2021	South America	Brazil	Sao Paulo	Sao Jose do Rio Preto	P.1	Laboratorio de Pesquisa em Virologia, FAMERP, SJRP	Sequence obtained in this study
hCoV-19/Brazil/SP-IB_112052/2021	EPI_ISL_2443058	April/2021	South America	Brazil	Sao Paulo	Sao Jose do Rio Preto	P.1	Laboratorio de Pesquisa em Virologia, FAMERP, SJRP	Sequence obtained in this study
hCoV-19/Brazil/SP-IB_112053/2021	EPI_ISL_2443065	April/2021	South America	Brazil	Sao Paulo	Sao Jose do Rio Preto	P.1	Laboratorio de Pesquisa em Virologia, FAMERP, SJRP	Sequence obtained in this study
hCoV-19/Brazil/SP-IB_112055/2021	EPI_ISL_2443064	April/2021	South America	Brazil	Sao Paulo	Sao Jose do Rio Preto	P.1	Laboratorio de Pesquisa em Virologia, FAMERP, SJRP	Sequence obtained in this study
hCoV-19/Brazil/SP-IB_112057/2021	EPI_ISL_2443062	April/2021	South America	Brazil	Sao Paulo	Sao Jose do Rio Preto	P.1	Laboratorio de Pesquisa em Virologia, FAMERP, SJRP	Sequence obtained in this study
hCoV-19/Brazil/SP-SJRP49569/2021	EPI_ISL_3048955	April/2021	South America	Brazil	Sao Paulo	Sao Jose do Rio Preto	P.1	Laboratorio de Pesquisa em Virologia, FAMERP, SJRP	Sequence obtained in this study
hCoV-19/Brazil/SP-SJRP49549/2021	EPI_ISL_3048954	April/2021	South America	Brazil	Sao Paulo	Sao Jose do Rio Preto	P.1	Laboratorio de Pesquisa em Virologia, FAMERP, SJRP	Sequence obtained in this study
hCoV-19/Brazil/SP-SJRP49626/2021	EPI_ISL_2008944	April/2021	South America	Brazil	Sao Paulo	Sao Jose do Rio Preto	P.1	Laboratorio de Pesquisa em Virologia, FAMERP, SJRP	Sequence obtained in this study
hCoV-19/Brazil/SP-SJRP49627/2021	EPI_ISL_2008945	April/2021	South America	Brazil	Sao Paulo	Sao Jose do Rio Preto	P.1	Laboratorio de Pesquisa em Virologia, FAMERP, SJRP	Sequence obtained in this study
hCoV-19/Brazil/SP-SJRP49628/2021	EPI_ISL_2008946	April/2021	South America	Brazil	Sao Paulo	Sao Jose do Rio Preto	P.1	Laboratorio de Pesquisa em Virologia, FAMERP, SJRP	Sequence obtained in this study
hCoV-19/Brazil/SP-SJRP49636/2021	EPI_ISL_2008948	April/2021	South America	Brazil	Sao Paulo	Sao Jose do Rio Preto	P.1	Laboratorio de Pesquisa em Virologia, FAMERP, SJRP	Sequence obtained in this study
hCoV-19/Brazil/SP-SJRP49639/2021	EPI_ISL_2008950	April/2021	South America	Brazil	Sao Paulo	Sao Jose do Rio Preto	P.1	Laboratorio de Pesquisa em Virologia, FAMERP, SJRP	Sequence obtained in this study
hCoV-19/Brazil/SP-SJRP49640/2021	EPI_ISL_2008951	April/2021	South America	Brazil	Sao Paulo	Sao Jose do Rio Preto	P.1	Laboratorio de Pesquisa em Virologia, FAMERP, SJRP	Sequence obtained in this study
hCoV-19/Brazil/SP-SJRP49642/2021	EPI_ISL_2008952	April/2021	South America	Brazil	Sao Paulo	Sao Jose do Rio Preto	P.1	Laboratorio de Pesquisa em Virologia, FAMERP, SJRP	Sequence obtained in this study
hCoV-19/Brazil/SP-SJRP49645/2021	EPI_ISL_2008954	April/2021	South America	Brazil	Sao Paulo	Sao Jose do Rio Preto	P.1	Laboratorio de Pesquisa em Virologia, FAMERP, SJRP	Sequence obtained in this study
hCoV-19/Brazil/SP-SJRP49646/2021	EPI_ISL_2008955	April/2021	South America	Brazil	Sao Paulo	Sao Jose do Rio Preto	P.1	Laboratorio de Pesquisa em Virologia, FAMERP, SJRP	Sequence obtained in this study
hCoV-19/Brazil/SP-SJRP49647/2021	EPI_ISL_2008956	April/2021	South America	Brazil	Sao Paulo	Sao Jose do Rio Preto	P.1	Laboratorio de Pesquisa em Virologia, FAMERP, SJRP	Sequence obtained in this study
hCoV-19/Brazil/SP-SJRP49648/2021	EPI_ISL_2008957	April/2021	South America	Brazil	Sao Paulo	Sao Jose do Rio Preto	P.1	Laboratorio de Pesquisa em Virologia, FAMERP, SJRP	Sequence obtained in this study
hCoV-19/Brazil/SP-SJRP49662/2021	EPI_ISL_2008959	April/2021	South America	Brazil	Sao Paulo	Sao Jose do Rio Preto	P.1	Laboratorio de Pesquisa em Virologia, FAMERP, SJRP	Sequence obtained in this study
hCoV-19/Brazil/SP-SJRP49663/2021	EPI_ISL_2008960	April/2021	South America	Brazil	Sao Paulo	Sao Jose do Rio Preto	P.1	Laboratorio de Pesquisa em Virologia, FAMERP, SJRP	Sequence obtained in this study
hCoV-19/Brazil/SP-SJRP49664/2021	EPI_ISL_2008961	April/2021	South America	Brazil	Sao Paulo	Sao Jose do Rio Preto	P.1	Laboratorio de Pesquisa em Virologia, FAMERP, SJRP	Sequence obtained in this study
hCoV-19/Brazil/SP-SJRP49666/2021	EPI_ISL_2008962	April/2021	South America	Brazil	Sao Paulo	Sao Jose do Rio Preto	P.1	Laboratorio de Pesquisa em Virologia, FAMERP, SJRP	Sequence obtained in this study
hCoV-19/Brazil/SP-SJRP49667/2021	EPI_ISL_2008963	April/2021	South America	Brazil	Sao Paulo	Sao Jose do Rio Preto	P.1	Laboratorio de Pesquisa em Virologia, FAMERP, SJRP	Sequence obtained in this study
hCoV-19/Brazil/SP-SJRP49669/2021	EPI_ISL_2008964	April/2021	South America	Brazil	Sao Paulo	Sao Jose do Rio Preto	P.1	Laboratorio de Pesquisa em Virologia, FAMERP, SJRP	Sequence obtained in this study
hCoV-19/Brazil/SP-SJRP49670/2021	EPI_ISL_2008965	April/2021	South America	Brazil	Sao Paulo	Sao Jose do Rio Preto	P.1	Laboratorio de Pesquisa em Virologia, FAMERP, SJRP	Sequence obtained in this study
hCoV-19/Brazil/SP-SJRP49671/2021	EPI_ISL_2008966	April/2021	South America	Brazil	Sao Paulo	Sao Jose do Rio Preto	P.1	Laboratorio de Pesquisa em Virologia, FAMERP, SJRP	Sequence obtained in this study
hCoV-19/Brazil/SP-SJRP49673/2021	EPI_ISL_2008967	April/2021	South America	Brazil	Sao Paulo	Sao Jose do Rio Preto	P.1	Laboratorio de Pesquisa em Virologia, FAMERP, SJRP	Sequence obtained in this study
hCoV-19/Brazil/SP-SJRP49641/2021	EPI_ISL_2107303	April/2021	South America	Brazil	Sao Paulo	Sao Jose do Rio Preto	P.1	Laboratorio de Pesquisa em Virologia, FAMERP, SJRP	Sequence obtained in this study
hCoV-19/Brazil/SP-SJRP49581/2021	EPI_ISL_3048956	April/2021	South America	Brazil	Sao Paulo	Sao Jose do Rio Preto	P.1	Laboratorio de Pesquisa em Virologia, FAMERP, SJRP	Sequence obtained in this study
hCoV-19/Brazil/SP-SJRP49595/2021	EPI_ISL_3048957	April/2021	South America	Brazil	Sao Paulo	Sao Jose do Rio Preto	P.1	Laboratorio de Pesquisa em Virologia, FAMERP, SJRP	Sequence obtained in this study
hCoV-19/Brazil/SP-SJRP49604/2021	EPI_ISL_3048958	April/2021	South America	Brazil	Sao Paulo	Sao Jose do Rio Preto	P.1	Laboratorio de Pesquisa em Virologia, FAMERP, SJRP	Sequence obtained in this study
hCoV-19/Brazil/SP-3017/2021	EPI_ISL_2958834	April/2021	South America	Brazil	Sao Paulo	Sao Jose do Rio Preto	P.1	Instituto Adolfo Lutz - Regional de Sao Jose do Rio Preto	−
hCoV-19/Brazil/SP-2762/2021	EPI_ISL_2614565	April/2021	South America	Brazil	Sao Paulo	Sao Jose do Rio Preto	P.1	Instituto Adolfo Lutz - Regional de Sao Jose do Rio Preto	−
hCoV-19/Brazil/SP-IB_112061/2021	EPI_ISL_2444156	April/2021	South America	Brazil	Sao Paulo	Sao Jose do Rio Preto	B.1.1.7	Instituto Butantan / FAMERP	Sequence obtained in this study
hCoV-19/Brazil/SP-IB_112067/2021	EPI_ISL_2444168	April/2021	South America	Brazil	Sao Paulo	Sao Jose do Rio Preto	P.1	Instituto Butantan / FAMERP	Sequence obtained in this study
hCoV-19/Brazil/SP-IB_112071/2021	EPI_ISL_2444160	April/2021	South America	Brazil	Sao Paulo	Sao Jose do Rio Preto	P.1	Instituto Butantan / FAMERP	Sequence obtained in this study
hCoV-19/Brazil/SP-IB_112072/2021	EPI_ISL_2444159	April/2021	South America	Brazil	Sao Paulo	Sao Jose do Rio Preto	P.1	Instituto Butantan / FAMERP	Sequence obtained in this study
hCoV-19/Brazil/SP-IB_112075/2021	EPI_ISL_2444167	April/2021	South America	Brazil	Sao Paulo	Sao Jose do Rio Preto	P.1	Instituto Butantan / FAMERP	Sequence obtained in this study
hCoV-19/Brazil/SP-IB_112077/2021	EPI_ISL_2444153	April/2021	South America	Brazil	Sao Paulo	Sao Jose do Rio Preto	P.1	Instituto Butantan / FAMERP	Sequence obtained in this study
hCoV-19/Brazil/SP-IB_112078/2021	EPI_ISL_2444169	April/2021	South America	Brazil	Sao Paulo	Sao Jose do Rio Preto	P.1	Instituto Butantan / FAMERP	Sequence obtained in this study
hCoV-19/Brazil/SP-IB_112080/2021	EPI_ISL_2444162	April/2021	South America	Brazil	Sao Paulo	Sao Jose do Rio Preto	P.1	Instituto Butantan / FAMERP	Sequence obtained in this study
hCoV-19/Brazil/SP-IB_112081/2021	EPI_ISL_2444166	April/2021	South America	Brazil	Sao Paulo	Sao Jose do Rio Preto	P.1	Instituto Butantan / FAMERP	Sequence obtained in this study
hCoV-19/Brazil/SP-IB_112087/2021	EPI_ISL_2444171	April/2021	South America	Brazil	Sao Paulo	Sao Jose do Rio Preto	P.1	Instituto Butantan / FAMERP	Sequence obtained in this study
hCoV-19/Brazil/SP-IB_112095/2021	EPI_ISL_2444163	April/2021	South America	Brazil	Sao Paulo	Sao Jose do Rio Preto	P.1	Instituto Butantan / FAMERP	Sequence obtained in this study
hCoV-19/Brazil/SP-IB_112097/2021	EPI_ISL_2444154	April/2021	South America	Brazil	Sao Paulo	Sao Jose do Rio Preto	P.1	Instituto Butantan / FAMERP	Sequence obtained in this study
hCoV-19/Brazil/SP-IB_112104/2021	EPI_ISL_2444165	April/2021	South America	Brazil	Sao Paulo	Sao Jose do Rio Preto	P.1	Instituto Butantan / FAMERP	Sequence obtained in this study
hCoV-19/Brazil/SP-IB_112110/2021	EPI_ISL_2444164	April/2021	South America	Brazil	Sao Paulo	Sao Jose do Rio Preto	P.1	Instituto Butantan / FAMERP	Sequence obtained in this study
hCoV-19/Brazil/SP-IB_112126/2021	EPI_ISL_2444170	April/2021	South America	Brazil	Sao Paulo	Sao Jose do Rio Preto	P.1	Instituto Butantan / FAMERP	Sequence obtained in this study
hCoV-19/Brazil/SP-IB_112129/2021	EPI_ISL_2444157	April/2021	South America	Brazil	Sao Paulo	Sao Jose do Rio Preto	P.1	Instituto Butantan / FAMERP	Sequence obtained in this study
hCoV-19/Brazil/SP-SJRP49690/2021	EPI_ISL_3048959	April/2021	South America	Brazil	Sao Paulo	Sao Jose do Rio Preto	P.1	Laboratorio de Pesquisa em Virologia, FAMERP, SJRP	Sequence obtained in this study
hCoV-19/Brazil/SP-SJRP49714/2021	EPI_ISL_3048960	April/2021	South America	Brazil	Sao Paulo	Sao Jose do Rio Preto	P.1	Laboratorio de Pesquisa em Virologia, FAMERP, SJRP	Sequence obtained in this study
hCoV-19/Brazil/SP-IB_112065/2021	EPI_ISL_2444176	April/2021	South America	Brazil	Sao Paulo	Sao Jose do Rio Preto	P.1	Instituto Butantan / FAMERP	Sequence obtained in this study
hCoV-19/Brazil/SP-IB_112069/2021	EPI_ISL_2444177	April/2021	South America	Brazil	Sao Paulo	Sao Jose do Rio Preto	P.1	Instituto Butantan / FAMERP	Sequence obtained in this study
hCoV-19/Brazil/SP-IB_112076/2021	EPI_ISL_2444185	April/2021	South America	Brazil	Sao Paulo	Sao Jose do Rio Preto	P.1	Instituto Butantan / FAMERP	Sequence obtained in this study
hCoV-19/Brazil/SP-IB_112079/2021	EPI_ISL_2444178	April/2021	South America	Brazil	Sao Paulo	Sao Jose do Rio Preto	P.1	Instituto Butantan / FAMERP	Sequence obtained in this study
hCoV-19/Brazil/SP-IB_112085/2021	EPI_ISL_2444179	April/2021	South America	Brazil	Sao Paulo	Sao Jose do Rio Preto	P.1	Instituto Butantan / FAMERP	Sequence obtained in this study
hCoV-19/Brazil/SP-IB_112092/2021	EPI_ISL_2444172	April/2021	South America	Brazil	Sao Paulo	Sao Jose do Rio Preto	P.1	Instituto Butantan / FAMERP	Sequence obtained in this study
hCoV-19/Brazil/SP-IB_112096/2021	EPI_ISL_2444182	April/2021	South America	Brazil	Sao Paulo	Sao Jose do Rio Preto	P.1	Instituto Butantan / FAMERP	Sequence obtained in this study
hCoV-19/Brazil/SP-IB_112099/2021	EPI_ISL_2444180	April/2021	South America	Brazil	Sao Paulo	Sao Jose do Rio Preto	P.1	Instituto Butantan / FAMERP	Sequence obtained in this study
hCoV-19/Brazil/SP-IB_112100/2021	EPI_ISL_2444188	April/2021	South America	Brazil	Sao Paulo	Sao Jose do Rio Preto	P.1	Instituto Butantan / FAMERP	Sequence obtained in this study
hCoV-19/Brazil/SP-IB_112103/2021	EPI_ISL_2455396	April/2021	South America	Brazil	Sao Paulo	Sao Jose do Rio Preto	P.1	Instituto Butantan / FAMERP	Sequence obtained in this study
hCoV-19/Brazil/SP-IB_112106/2021	EPI_ISL_2444175	April/2021	South America	Brazil	Sao Paulo	Sao Jose do Rio Preto	P.1	Instituto Butantan / FAMERP	Sequence obtained in this study
hCoV-19/Brazil/SP-IB_112111/2021	EPI_ISL_2444181	April/2021	South America	Brazil	Sao Paulo	Sao Jose do Rio Preto	P.1	Instituto Butantan / FAMERP	Sequence obtained in this study
hCoV-19/Brazil/SP-IB_112119/2021	EPI_ISL_2444183	April/2021	South America	Brazil	Sao Paulo	Sao Jose do Rio Preto	P.1	Instituto Butantan / FAMERP	Sequence obtained in this study
hCoV-19/Brazil/SP-IB_112120/2021	EPI_ISL_2444189	April/2021	South America	Brazil	Sao Paulo	Sao Jose do Rio Preto	P.1	Instituto Butantan / FAMERP	Sequence obtained in this study
hCoV-19/Brazil/SP-IB_112122/2021	EPI_ISL_2444187	April/2021	South America	Brazil	Sao Paulo	Sao Jose do Rio Preto	P.1	Instituto Butantan / FAMERP	Sequence obtained in this study
hCoV-19/Brazil/SP-IB_112131/2021	EPI_ISL_2444174	April/2021	South America	Brazil	Sao Paulo	Sao Jose do Rio Preto	P.1	Instituto Butantan / FAMERP	Sequence obtained in this study
hCoV-19/Brazil/SP-SJRP128841/2021	EPI_ISL_2008906	April/2021	South America	Brazil	Sao Paulo	Sao Jose do Rio Preto	P.1	Laboratorio de Pesquisa em Virologia, FAMERP, SJRP	Sequence obtained in this study
hCoV-19/Brazil/SP-SJRP129663/2021	EPI_ISL_2008907	April/2021	South America	Brazil	Sao Paulo	Sao Jose do Rio Preto	P.1	Laboratorio de Pesquisa em Virologia, FAMERP, SJRP	Sequence obtained in this study
hCoV-19/Brazil/SP-SJRP129668/2021	EPI_ISL_2008908	April/2021	South America	Brazil	Sao Paulo	Sao Jose do Rio Preto	P.1	Laboratorio de Pesquisa em Virologia, FAMERP, SJRP	Sequence obtained in this study
hCoV-19/Brazil/SP-SJRP129669/2021	EPI_ISL_2008909	April/2021	South America	Brazil	Sao Paulo	Sao Jose do Rio Preto	P.1	Laboratorio de Pesquisa em Virologia, FAMERP, SJRP	Sequence obtained in this study
hCoV-19/Brazil/SP-SJRP129672/2021	EPI_ISL_2008910	April/2021	South America	Brazil	Sao Paulo	Sao Jose do Rio Preto	P.1	Laboratorio de Pesquisa em Virologia, FAMERP, SJRP	Sequence obtained in this study
hCoV-19/Brazil/SP-SJRP129678/2021	EPI_ISL_2008912	April/2021	South America	Brazil	Sao Paulo	Sao Jose do Rio Preto	P.1	Laboratorio de Pesquisa em Virologia, FAMERP, SJRP	Sequence obtained in this study
hCoV-19/Brazil/SP-SJRP129687/2021	EPI_ISL_2008913	April/2021	South America	Brazil	Sao Paulo	Sao Jose do Rio Preto	P.1	Laboratorio de Pesquisa em Virologia, FAMERP, SJRP	Sequence obtained in this study
hCoV-19/Brazil/SP-SJRP129707/2021	EPI_ISL_2008915	April/2021	South America	Brazil	Sao Paulo	Sao Jose do Rio Preto	P.1	Laboratorio de Pesquisa em Virologia, FAMERP, SJRP	Sequence obtained in this study
hCoV-19/Brazil/SP-SJRP129715/2021	EPI_ISL_2008916	April/2021	South America	Brazil	Sao Paulo	Sao Jose do Rio Preto	P.1	Laboratorio de Pesquisa em Virologia, FAMERP, SJRP	Sequence obtained in this study
hCoV-19/Brazil/SP-SJRP129722/2021	EPI_ISL_2008917	April/2021	South America	Brazil	Sao Paulo	Sao Jose do Rio Preto	P.1	Laboratorio de Pesquisa em Virologia, FAMERP, SJRP	Sequence obtained in this study
hCoV-19/Brazil/SP-SJRP129727/2021	EPI_ISL_2008918	April/2021	South America	Brazil	Sao Paulo	Sao Jose do Rio Preto	P.1	Laboratorio de Pesquisa em Virologia, FAMERP, SJRP	Sequence obtained in this study
hCoV-19/Brazil/SP-SJRP129735/2021	EPI_ISL_2008919	April/2021	South America	Brazil	Sao Paulo	Sao Jose do Rio Preto	P.1	Laboratorio de Pesquisa em Virologia, FAMERP, SJRP	Sequence obtained in this study
hCoV-19/Brazil/SP-SJRP129737/2021	EPI_ISL_2008920	April/2021	South America	Brazil	Sao Paulo	Sao Jose do Rio Preto	P.1	Laboratorio de Pesquisa em Virologia, FAMERP, SJRP	Sequence obtained in this study
hCoV-19/Brazil/SP-SJRP129769/2021	EPI_ISL_2008921	April/2021	South America	Brazil	Sao Paulo	Sao Jose do Rio Preto	P.1	Laboratorio de Pesquisa em Virologia, FAMERP, SJRP	Sequence obtained in this study
hCoV-19/Brazil/SP-SJRP129773/2021	EPI_ISL_2008922	April/2021	South America	Brazil	Sao Paulo	Sao Jose do Rio Preto	P.1	Laboratorio de Pesquisa em Virologia, FAMERP, SJRP	Sequence obtained in this study
hCoV-19/Brazil/SP-SJRP129795/2021	EPI_ISL_2008923	April/2021	South America	Brazil	Sao Paulo	Sao Jose do Rio Preto	P.1	Laboratorio de Pesquisa em Virologia, FAMERP, SJRP	Sequence obtained in this study
hCoV-19/Brazil/SP-SJRP129800/2021	EPI_ISL_2008924	April/2021	South America	Brazil	Sao Paulo	Sao Jose do Rio Preto	P.1	Laboratorio de Pesquisa em Virologia, FAMERP, SJRP	Sequence obtained in this study
hCoV-19/Brazil/SP-SJRP129802/2021	EPI_ISL_2008925	April/2021	South America	Brazil	Sao Paulo	Sao Jose do Rio Preto	P.1	Laboratorio de Pesquisa em Virologia, FAMERP, SJRP	Sequence obtained in this study
hCoV-19/Brazil/SP-SJRP129805/2021	EPI_ISL_2008926	April/2021	South America	Brazil	Sao Paulo	Sao Jose do Rio Preto	P.1	Laboratorio de Pesquisa em Virologia, FAMERP, SJRP	Sequence obtained in this study
hCoV-19/Brazil/SP-SJRP129806/2021	EPI_ISL_2008927	April/2021	South America	Brazil	Sao Paulo	Sao Jose do Rio Preto	P.1	Laboratorio de Pesquisa em Virologia, FAMERP, SJRP	Sequence obtained in this study
hCoV-19/Brazil/SP-SJRP129807/2021	EPI_ISL_2008928	April/2021	South America	Brazil	Sao Paulo	Sao Jose do Rio Preto	P.1	Laboratorio de Pesquisa em Virologia, FAMERP, SJRP	Sequence obtained in this study
hCoV-19/Brazil/SP-SJRP129820/2021	EPI_ISL_2008929	April/2021	South America	Brazil	Sao Paulo	Sao Jose do Rio Preto	P.1	Laboratorio de Pesquisa em Virologia, FAMERP, SJRP	Sequence obtained in this study
hCoV-19/Brazil/SP-SJRP129848/2021	EPI_ISL_2008930	April/2021	South America	Brazil	Sao Paulo	Sao Jose do Rio Preto	P.1	Laboratorio de Pesquisa em Virologia, FAMERP, SJRP	Sequence obtained in this study
hCoV-19/Brazil/SP-SJRP129865/2021	EPI_ISL_2008931	April/2021	South America	Brazil	Sao Paulo	Sao Jose do Rio Preto	P.1	Laboratorio de Pesquisa em Virologia, FAMERP, SJRP	Sequence obtained in this study
hCoV-19/Brazil/SP-SJRP129889/2021	EPI_ISL_2008932	April/2021	South America	Brazil	Sao Paulo	Sao Jose do Rio Preto	P.1	Laboratorio de Pesquisa em Virologia, FAMERP, SJRP	Sequence obtained in this study
hCoV-19/Brazil/SP-SJRP129929/2021	EPI_ISL_2008933	April/2021	South America	Brazil	Sao Paulo	Sao Jose do Rio Preto	P.1	Laboratorio de Pesquisa em Virologia, FAMERP, SJRP	Sequence obtained in this study
hCoV-19/Brazil/SP-SJRP129829/2021	EPI_ISL_2107293	April/2021	South America	Brazil	Sao Paulo	Sao Jose do Rio Preto	P.1	Laboratorio de Pesquisa em Virologia, FAMERP, SJRP	Sequence obtained in this study
hCoV-19/Brazil/SP-SJRP129838/2021	EPI_ISL_2107294	April/2021	South America	Brazil	Sao Paulo	Sao Jose do Rio Preto	P.1	Laboratorio de Pesquisa em Virologia, FAMERP, SJRP	Sequence obtained in this study
hCoV-19/Brazil/SP-SJRP129899/2021	EPI_ISL_2107295	April/2021	South America	Brazil	Sao Paulo	Sao Jose do Rio Preto	P.1	Laboratorio de Pesquisa em Virologia, FAMERP, SJRP	Sequence obtained in this study
hCoV-19/Brazil/SP-SJRP129888/2021	EPI_ISL_2107296	April/2021	South America	Brazil	Sao Paulo	Sao Jose do Rio Preto	P.1	Laboratorio de Pesquisa em Virologia, FAMERP, SJRP	Sequence obtained in this study
hCoV-19/Brazil/SP-SJRP129949/2021	EPI_ISL_2107297	April/2021	South America	Brazil	Sao Paulo	Sao Jose do Rio Preto	P.1	Laboratorio de Pesquisa em Virologia, FAMERP, SJRP	Sequence obtained in this study
hCoV-19/Brazil/SP-SJRP129893/2021	EPI_ISL_2107298	April/2021	South America	Brazil	Sao Paulo	Sao Jose do Rio Preto	P.1	Laboratorio de Pesquisa em Virologia, FAMERP, SJRP	Sequence obtained in this study
hCoV-19/Brazil/SP-SJRP129881/2021	EPI_ISL_2107301	April/2021	South America	Brazil	Sao Paulo	Sao Jose do Rio Preto	P.1	Laboratorio de Pesquisa em Virologia, FAMERP, SJRP	Sequence obtained in this study
hCoV-19/Brazil/SP-IB_112060/2021	EPI_ISL_2444191	April/2021	South America	Brazil	Sao Paulo	Sao Jose do Rio Preto	B.1.1.7	Instituto Butantan / FAMERP	Sequence obtained in this study
hCoV-19/Brazil/SP-IB_112091/2021	EPI_ISL_2444190	April/2021	South America	Brazil	Sao Paulo	Sao Jose do Rio Preto	P.1	Instituto Butantan / FAMERP	Sequence obtained in this study
hCoV-19/Brazil/SP-3020/2021	EPI_ISL_2958836	April/2021	South America	Brazil	Sao Paulo	Sao Jose do Rio Preto	P.1	Instituto Adolfo Lutz - Regional de Sao Jose do Rio Preto	−
hCoV-19/Brazil/SP-3021/2021	EPI_ISL_2958837	April/2021	South America	Brazil	Sao Paulo	Sao Jose do Rio Preto	P.1	Instituto Adolfo Lutz - Regional de Sao Jose do Rio Preto	−
hCoV-19/Brazil/SP-IB_112063/2021	EPI_ISL_2444207	May/2021	South America	Brazil	Sao Paulo	Sao Jose do Rio Preto	P.1	Instituto Butantan / FAMERP	Sequence obtained in this study
hCoV-19/Brazil/SP-IB_112066/2021	EPI_ISL_2444200	May/2021	South America	Brazil	Sao Paulo	Sao Jose do Rio Preto	P.1	Instituto Butantan / FAMERP	Sequence obtained in this study
hCoV-19/Brazil/SP-IB_112086/2021	EPI_ISL_2444208	May/2021	South America	Brazil	Sao Paulo	Sao Jose do Rio Preto	P.1	Instituto Butantan / FAMERP	Sequence obtained in this study
hCoV-19/Brazil/SP-IB_112088/2021	EPI_ISL_2444204	May/2021	South America	Brazil	Sao Paulo	Sao Jose do Rio Preto	P.1	Instituto Butantan / FAMERP	Sequence obtained in this study
hCoV-19/Brazil/SP-IB_112089/2021	EPI_ISL_2444205	May/2021	South America	Brazil	Sao Paulo	Sao Jose do Rio Preto	P.1	Instituto Butantan / FAMERP	Sequence obtained in this study
hCoV-19/Brazil/SP-IB_112105/2021	EPI_ISL_2444198	May/2021	South America	Brazil	Sao Paulo	Sao Jose do Rio Preto	P.1	Instituto Butantan / FAMERP	Sequence obtained in this study
hCoV-19/Brazil/SP-IB_112112/2021	EPI_ISL_2444194	May/2021	South America	Brazil	Sao Paulo	Sao Jose do Rio Preto	P.1	Instituto Butantan / FAMERP	Sequence obtained in this study
hCoV-19/Brazil/SP-IB_112113/2021	EPI_ISL_2444209	May/2021	South America	Brazil	Sao Paulo	Sao Jose do Rio Preto	P.1	Instituto Butantan / FAMERP	Sequence obtained in this study
hCoV-19/Brazil/SP-IB_112114/2021	EPI_ISL_2444196	May/2021	South America	Brazil	Sao Paulo	Sao Jose do Rio Preto	P.1	Instituto Butantan / FAMERP	Sequence obtained in this study
hCoV-19/Brazil/SP-IB_112115/2021	EPI_ISL_2444197	May/2021	South America	Brazil	Sao Paulo	Sao Jose do Rio Preto	P.1	Instituto Butantan / FAMERP	Sequence obtained in this study
hCoV-19/Brazil/SP-IB_112117/2021	EPI_ISL_2455397	May/2021	South America	Brazil	Sao Paulo	Sao Jose do Rio Preto	P.1	Instituto Butantan / FAMERP	Sequence obtained in this study
hCoV-19/Brazil/SP-IB_112118/2021	EPI_ISL_2444201	May/2021	South America	Brazil	Sao Paulo	Sao Jose do Rio Preto	P.1	Instituto Butantan / FAMERP	Sequence obtained in this study
hCoV-19/Brazil/SP-IB_112121/2021	EPI_ISL_2444193	May/2021	South America	Brazil	Sao Paulo	Sao Jose do Rio Preto	P.1	Instituto Butantan / FAMERP	Sequence obtained in this study
hCoV-19/Brazil/SP-IB_112130/2021	EPI_ISL_2444206	May/2021	South America	Brazil	Sao Paulo	Sao Jose do Rio Preto	P.1	Instituto Butantan / FAMERP	Sequence obtained in this study
hCoV-19/Brazil/SP-IB_112062/2021	EPI_ISL_2444217	May/2021	South America	Brazil	Sao Paulo	Sao Jose do Rio Preto	B.1.1.7	Instituto Butantan / FAMERP	Sequence obtained in this study
hCoV-19/Brazil/SP-IB_112073/2021	EPI_ISL_2444215	May/2021	South America	Brazil	Sao Paulo	Sao Jose do Rio Preto	P.1	Instituto Butantan / FAMERP	Sequence obtained in this study
hCoV-19/Brazil/SP-IB_112074/2021	EPI_ISL_2444214	May/2021	South America	Brazil	Sao Paulo	Sao Jose do Rio Preto	P.1	Instituto Butantan / FAMERP	Sequence obtained in this study
hCoV-19/Brazil/SP-IB_112090/2021	EPI_ISL_2444219	May/2021	South America	Brazil	Sao Paulo	Sao Jose do Rio Preto	P.1	Instituto Butantan / FAMERP	Sequence obtained in this study
hCoV-19/Brazil/SP-IB_112093/2021	EPI_ISL_2444218	May/2021	South America	Brazil	Sao Paulo	Sao Jose do Rio Preto	P.1	Instituto Butantan / FAMERP	Sequence obtained in this study
hCoV-19/Brazil/SP-IB_112094/2021	EPI_ISL_2444222	May/2021	South America	Brazil	Sao Paulo	Sao Jose do Rio Preto	P.1	Instituto Butantan / FAMERP	Sequence obtained in this study
hCoV-19/Brazil/SP-IB_112098/2021	EPI_ISL_2444213	May/2021	South America	Brazil	Sao Paulo	Sao Jose do Rio Preto	P.1	Instituto Butantan / FAMERP	Sequence obtained in this study
hCoV-19/Brazil/SP-IB_112102/2021	EPI_ISL_2444220	May/2021	South America	Brazil	Sao Paulo	Sao Jose do Rio Preto	P.1	Instituto Butantan / FAMERP	Sequence obtained in this study
hCoV-19/Brazil/SP-IB_112107/2021	EPI_ISL_2444221	May/2021	South America	Brazil	Sao Paulo	Sao Jose do Rio Preto	P.1	Instituto Butantan / FAMERP	Sequence obtained in this study
hCoV-19/Brazil/SP-IB_112108/2021	EPI_ISL_2444216	May/2021	South America	Brazil	Sao Paulo	Sao Jose do Rio Preto	P.1	Instituto Butantan / FAMERP	Sequence obtained in this study
hCoV-19/Brazil/SP-IB_112128/2021	EPI_ISL_2444211	May/2021	South America	Brazil	Sao Paulo	Sao Jose do Rio Preto	P.1	Instituto Butantan / FAMERP	Sequence obtained in this study
hCoV-19/Brazil/SP-SJRP49808/2021	EPI_ISL_3048961	May/2021	South America	Brazil	Sao Paulo	Sao Jose do Rio Preto	P.1	Laboratorio de Pesquisa em Virologia, FAMERP, SJRP	Sequence obtained in this study
hCoV-19/Brazil/SP-SJRP49829/2021	EPI_ISL_3048962	May/2021	South America	Brazil	Sao Paulo	Sao Jose do Rio Preto	P.1	Laboratorio de Pesquisa em Virologia, FAMERP, SJRP	Sequence obtained in this study
hCoV-19/Brazil/SP-SJRP49849/2021	EPI_ISL_3048963	May/2021	South America	Brazil	Sao Paulo	Sao Jose do Rio Preto	P.1	Laboratorio de Pesquisa em Virologia, FAMERP, SJRP	Sequence obtained in this study
hCoV-19/Brazil/SP-SJRP49861/2021	EPI_ISL_3048964	May/2021	South America	Brazil	Sao Paulo	Sao Jose do Rio Preto	P.1	Laboratorio de Pesquisa em Virologia, FAMERP, SJRP	Sequence obtained in this study
hCoV-19/Brazil/SP-SJRP49863/2021	EPI_ISL_3048965	May/2021	South America	Brazil	Sao Paulo	Sao Jose do Rio Preto	P.1	Laboratorio de Pesquisa em Virologia, FAMERP, SJRP	Sequence obtained in this study
hCoV-19/Brazil/SP-SJRP49872/2021	EPI_ISL_3048966	May/2021	South America	Brazil	Sao Paulo	Sao Jose do Rio Preto	P.1	Laboratorio de Pesquisa em Virologia, FAMERP, SJRP	Sequence obtained in this study
hCoV-19/Brazil/SP-SJRP49884/2021	EPI_ISL_3048967	May/2021	South America	Brazil	Sao Paulo	Sao Jose do Rio Preto	P.1	Laboratorio de Pesquisa em Virologia, FAMERP, SJRP	Sequence obtained in this study
hCoV-19/Brazil/SP-SJRP49893/2021	EPI_ISL_3048968	May/2021	South America	Brazil	Sao Paulo	Sao Jose do Rio Preto	P.1	Laboratorio de Pesquisa em Virologia, FAMERP, SJRP	Sequence obtained in this study
hCoV-19/Brazil/SP-SJRP49896/2021	EPI_ISL_3048969	May/2021	South America	Brazil	Sao Paulo	Sao Jose do Rio Preto	P.1	Laboratorio de Pesquisa em Virologia, FAMERP, SJRP	Sequence obtained in this study
hCoV-19/Brazil/SP-SJRP49897/2021	EPI_ISL_3048970	May/2021	South America	Brazil	Sao Paulo	Sao Jose do Rio Preto	P.1	Laboratorio de Pesquisa em Virologia, FAMERP, SJRP	Sequence obtained in this study
hCoV-19/Brazil/SP-SJRP49906/2021	EPI_ISL_3048971	May/2021	South America	Brazil	Sao Paulo	Sao Jose do Rio Preto	P.1	Laboratorio de Pesquisa em Virologia, FAMERP, SJRP	Sequence obtained in this study
hCoV-19/Brazil/SP-SJRP49973/2021	EPI_ISL_3048972	May/2021	South America	Brazil	Sao Paulo	Sao Jose do Rio Preto	P.1	Laboratorio de Pesquisa em Virologia, FAMERP, SJRP	Sequence obtained in this study
hCoV-19/Brazil/SP-SJRP49994/2021	EPI_ISL_3048973	May/2021	South America	Brazil	Sao Paulo	Sao Jose do Rio Preto	P.1	Laboratorio de Pesquisa em Virologia, FAMERP, SJRP	Sequence obtained in this study
hCoV-19/Brazil/SP-SJRP50017/2021	EPI_ISL_3048974	May/2021	South America	Brazil	Sao Paulo	Sao Jose do Rio Preto	P.1	Laboratorio de Pesquisa em Virologia, FAMERP, SJRP	Sequence obtained in this study
hCoV-19/Brazil/SP-SJRP50028/2021	EPI_ISL_3048975	May/2021	South America	Brazil	Sao Paulo	Sao Jose do Rio Preto	P.1	Laboratorio de Pesquisa em Virologia, FAMERP, SJRP	Sequence obtained in this study
hCoV-19/Brazil/SP-SJRP50045/2021	EPI_ISL_3048976	May/2021	South America	Brazil	Sao Paulo	Sao Jose do Rio Preto	P.1	Laboratorio de Pesquisa em Virologia, FAMERP, SJRP	Sequence obtained in this study
hCoV-19/Brazil/SP-SJRP50062/2021	EPI_ISL_3048977	May/2021	South America	Brazil	Sao Paulo	Sao Jose do Rio Preto	P.1	Laboratorio de Pesquisa em Virologia, FAMERP, SJRP	Sequence obtained in this study
hCoV-19/Brazil/SP-SJRP50084/2021	EPI_ISL_3048978	May/2021	South America	Brazil	Sao Paulo	Sao Jose do Rio Preto	P.1	Laboratorio de Pesquisa em Virologia, FAMERP, SJRP	Sequence obtained in this study
hCoV-19/Brazil/SP-SJRP50094/2021	EPI_ISL_3048979	May/2021	South America	Brazil	Sao Paulo	Sao Jose do Rio Preto	P.1	Laboratorio de Pesquisa em Virologia, FAMERP, SJRP	Sequence obtained in this study
hCoV-19/Brazil/SP-SJRP50147/2021	EPI_ISL_3048980	May/2021	South America	Brazil	Sao Paulo	Sao Jose do Rio Preto	P.1	Laboratorio de Pesquisa em Virologia, FAMERP, SJRP	Sequence obtained in this study
hCoV-19/Brazil/SP-SJRP50302/2021	EPI_ISL_3048997	May/2021	South America	Brazil	Sao Paulo	Sao Jose do Rio Preto	P.1	Laboratorio de Pesquisa em Virologia, FAMERP, SJRP	Sequence obtained in this study
hCoV-19/Brazil/SP-SJRP50201/2021	EPI_ISL_3048981	May/2021	South America	Brazil	Sao Paulo	Sao Jose do Rio Preto	P.1	Laboratorio de Pesquisa em Virologia, FAMERP, SJRP	Sequence obtained in this study
hCoV-19/Brazil/SP-SJRP50202/2021	EPI_ISL_3048982	May/2021	South America	Brazil	Sao Paulo	Sao Jose do Rio Preto	P.1	Laboratorio de Pesquisa em Virologia, FAMERP, SJRP	Sequence obtained in this study
hCoV-19/Brazil/SP-SJRP50215/2021	EPI_ISL_3048984	May/2021	South America	Brazil	Sao Paulo	Sao Jose do Rio Preto	P.1	Laboratorio de Pesquisa em Virologia, FAMERP, SJRP	Sequence obtained in this study
hCoV-19/Brazil/SP-SJRP50223/2021	EPI_ISL_3048985	May/2021	South America	Brazil	Sao Paulo	Sao Jose do Rio Preto	P.1	Laboratorio de Pesquisa em Virologia, FAMERP, SJRP	Sequence obtained in this study
hCoV-19/Brazil/SP-SJRP50228/2021	EPI_ISL_3048986	May/2021	South America	Brazil	Sao Paulo	Sao Jose do Rio Preto	P.1	Laboratorio de Pesquisa em Virologia, FAMERP, SJRP	Sequence obtained in this study
hCoV-19/Brazil/SP-SJRP50234/2021	EPI_ISL_3048987	May/2021	South America	Brazil	Sao Paulo	Sao Jose do Rio Preto	P.1	Laboratorio de Pesquisa em Virologia, FAMERP, SJRP	Sequence obtained in this study
hCoV-19/Brazil/SP-SJRP50250/2021	EPI_ISL_3048988	May/2021	South America	Brazil	Sao Paulo	Sao Jose do Rio Preto	P.1	Laboratorio de Pesquisa em Virologia, FAMERP, SJRP	Sequence obtained in this study
hCoV-19/Brazil/SP-SJRP50251/2021	EPI_ISL_3048989	May/2021	South America	Brazil	Sao Paulo	Sao Jose do Rio Preto	P.1	Laboratorio de Pesquisa em Virologia, FAMERP, SJRP	Sequence obtained in this study
hCoV-19/Brazil/SP-SJRP50255/2021	EPI_ISL_3048990	May/2021	South America	Brazil	Sao Paulo	Sao Jose do Rio Preto	P.1	Laboratorio de Pesquisa em Virologia, FAMERP, SJRP	Sequence obtained in this study
hCoV-19/Brazil/SP-SJRP50260/2021	EPI_ISL_3048991	May/2021	South America	Brazil	Sao Paulo	Sao Jose do Rio Preto	P.1	Laboratorio de Pesquisa em Virologia, FAMERP, SJRP	Sequence obtained in this study
hCoV-19/Brazil/SP-SJRP50263/2021	EPI_ISL_3048992	May/2021	South America	Brazil	Sao Paulo	Sao Jose do Rio Preto	P.1	Laboratorio de Pesquisa em Virologia, FAMERP, SJRP	Sequence obtained in this study
hCoV-19/Brazil/SP-SJRP50278/2021	EPI_ISL_3048993	May/2021	South America	Brazil	Sao Paulo	Sao Jose do Rio Preto	P.1	Laboratorio de Pesquisa em Virologia, FAMERP, SJRP	Sequence obtained in this study
hCoV-19/Brazil/SP-SJRP50292/2021	EPI_ISL_3048994	May/2021	South America	Brazil	Sao Paulo	Sao Jose do Rio Preto	P.1	Laboratorio de Pesquisa em Virologia, FAMERP, SJRP	Sequence obtained in this study
hCoV-19/Brazil/SP-SJRP50296/2021	EPI_ISL_3048995	May/2021	South America	Brazil	Sao Paulo	Sao Jose do Rio Preto	P.1	Laboratorio de Pesquisa em Virologia, FAMERP, SJRP	Sequence obtained in this study
hCoV-19/Brazil/SP-SJRP50298/2021	EPI_ISL_3048996	May/2021	South America	Brazil	Sao Paulo	Sao Jose do Rio Preto	P.1	Laboratorio de Pesquisa em Virologia, FAMERP, SJRP	Sequence obtained in this study
hCoV-19/Brazil/SP-SJRP50337/2021	EPI_ISL_3048998	June/2021	South America	Brazil	Sao Paulo	Sao Jose do Rio Preto	P.1	Laboratorio de Pesquisa em Virologia, FAMERP, SJRP	Sequence obtained in this study
hCoV-19/Brazil/SP-SJRP50342/2021	EPI_ISL_3048999	June/2021	South America	Brazil	Sao Paulo	Sao Jose do Rio Preto	P.1	Laboratorio de Pesquisa em Virologia, FAMERP, SJRP	Sequence obtained in this study
hCoV-19/Brazil/SP-SJRP50353/2021	EPI_ISL_3049000	June/2021	South America	Brazil	Sao Paulo	Sao Jose do Rio Preto	P.1	Laboratorio de Pesquisa em Virologia, FAMERP, SJRP	Sequence obtained in this study
hCoV-19/Brazil/SP-SJRP50396/2021	EPI_ISL_3055544	June/2021	South America	Brazil	Sao Paulo	Sao Jose do Rio Preto	P.1	Laboratorio de Pesquisa em Virologia, FAMERP, SJRP	Sequence obtained in this study
hCoV-19/Brazil/SP-SJRP50409/2021	EPI_ISL_3049002	June/2021	South America	Brazil	Sao Paulo	Sao Jose do Rio Preto	P.1	Laboratorio de Pesquisa em Virologia, FAMERP, SJRP	Sequence obtained in this study
hCoV-19/Brazil/SP-SJRP50426/2021	EPI_ISL_3049003	June/2021	South America	Brazil	Sao Paulo	Sao Jose do Rio Preto	P.1	Laboratorio de Pesquisa em Virologia, FAMERP, SJRP	Sequence obtained in this study
hCoV-19/Brazil/SP-SJRP50427/2021	EPI_ISL_3049004	June/2021	South America	Brazil	Sao Paulo	Sao Jose do Rio Preto	P.1	Laboratorio de Pesquisa em Virologia, FAMERP, SJRP	Sequence obtained in this study
hCoV-19/Brazil/SP-SJRP50432/2021	EPI_ISL_3049005	June/2021	South America	Brazil	Sao Paulo	Sao Jose do Rio Preto	P.1	Laboratorio de Pesquisa em Virologia, FAMERP, SJRP	Sequence obtained in this study
hCoV-19/Brazil/SP-SJRP50438/2021	EPI_ISL_3049006	June/2021	South America	Brazil	Sao Paulo	Sao Jose do Rio Preto	P.1	Laboratorio de Pesquisa em Virologia, FAMERP, SJRP	Sequence obtained in this study
hCoV-19/Brazil/SP-SJRP50440/2021	EPI_ISL_3049007	June/2021	South America	Brazil	Sao Paulo	Sao Jose do Rio Preto	P.1	Laboratorio de Pesquisa em Virologia, FAMERP, SJRP	Sequence obtained in this study
hCoV-19/Brazil/SP-SJRP50446/2021	EPI_ISL_3049008	June/2021	South America	Brazil	Sao Paulo	Sao Jose do Rio Preto	P.1	Laboratorio de Pesquisa em Virologia, FAMERP, SJRP	Sequence obtained in this study
hCoV-19/Brazil/SP-SJRP50455/2021	EPI_ISL_3049009	June/2021	South America	Brazil	Sao Paulo	Sao Jose do Rio Preto	P.1	Laboratorio de Pesquisa em Virologia, FAMERP, SJRP	Sequence obtained in this study
hCoV-19/Brazil/SP-SJRP50458/2021	EPI_ISL_3049010	June/2021	South America	Brazil	Sao Paulo	Sao Jose do Rio Preto	P.1	Laboratorio de Pesquisa em Virologia, FAMERP, SJRP	Sequence obtained in this study
hCoV-19/Brazil/SP-SJRP50454/2021	EPI_ISL_3055542	June/2021	South America	Brazil	Sao Paulo	Sao Jose do Rio Preto	P.1	Laboratorio de Pesquisa em Virologia, FAMERP, SJRP	Sequence obtained in this study
hCoV-19/Brazil/SP-SJRP50470/2021	EPI_ISL_3049011	June/2021	South America	Brazil	Sao Paulo	Sao Jose do Rio Preto	P.1	Laboratorio de Pesquisa em Virologia, FAMERP, SJRP	Sequence obtained in this study
hCoV-19/Brazil/SP-SJRP50481/2021	EPI_ISL_3049012	June/2021	South America	Brazil	Sao Paulo	Sao Jose do Rio Preto	P.1	Laboratorio de Pesquisa em Virologia, FAMERP, SJRP	Sequence obtained in this study
hCoV-19/Brazil/SP-SJRP50494/2021	EPI_ISL_3049014	June/2021	South America	Brazil	Sao Paulo	Sao Jose do Rio Preto	P.1	Laboratorio de Pesquisa em Virologia, FAMERP, SJRP	Sequence obtained in this study
hCoV-19/Brazil/SP-SJRP50496/2021	EPI_ISL_3049015	June/2021	South America	Brazil	Sao Paulo	Sao Jose do Rio Preto	P.1	Laboratorio de Pesquisa em Virologia, FAMERP, SJRP	Sequence obtained in this study
hCoV-19/Brazil/SP-SJRP50497/2021	EPI_ISL_3049016	June/2021	South America	Brazil	Sao Paulo	Sao Jose do Rio Preto	P.1	Laboratorio de Pesquisa em Virologia, FAMERP, SJRP	Sequence obtained in this study
hCoV-19/Brazil/SP-SJRP50498/2021	EPI_ISL_3049017	June/2021	South America	Brazil	Sao Paulo	Sao Jose do Rio Preto	P.1	Laboratorio de Pesquisa em Virologia, FAMERP, SJRP	Sequence obtained in this study
hCoV-19/Brazil/SP-SJRP50499/2021	EPI_ISL_3049018	June/2021	South America	Brazil	Sao Paulo	Sao Jose do Rio Preto	P.1	Laboratorio de Pesquisa em Virologia, FAMERP, SJRP	Sequence obtained in this study
hCoV-19/Brazil/SP-SJRP50500/2021	EPI_ISL_3049019	June/2021	South America	Brazil	Sao Paulo	Sao Jose do Rio Preto	P.1	Laboratorio de Pesquisa em Virologia, FAMERP, SJRP	Sequence obtained in this study
hCoV-19/Brazil/SP-SJRP50501/2021	EPI_ISL_3049020	June/2021	South America	Brazil	Sao Paulo	Sao Jose do Rio Preto	P.1	Laboratorio de Pesquisa em Virologia, FAMERP, SJRP	Sequence obtained in this study
hCoV-19/Brazil/SP-SJRP50506/2021	EPI_ISL_3055529	June/2021	South America	Brazil	Sao Paulo	Sao Jose do Rio Preto	P.1	Laboratorio de Pesquisa em Virologia, FAMERP, SJRP	Sequence obtained in this study
hCoV-19/Brazil/SP-SJRP50493/2021	EPI_ISL_3049013	June/2021	South America	Brazil	Sao Paulo	Sao Jose do Rio Preto	P.1.1	Laboratorio de Pesquisa em Virologia, FAMERP, SJRP	Sequence obtained in this study
hCoV-19/Brazil/SP-SJRP50620/2021	EPI_ISL_3049023	June/2021	South America	Brazil	Sao Paulo	Sao Jose do Rio Preto	P.1	Laboratorio de Pesquisa em Virologia, FAMERP, SJRP	Sequence obtained in this study
hCoV-19/Brazil/SP-SJRP50621/2021	EPI_ISL_3049024	June/2021	South America	Brazil	Sao Paulo	Sao Jose do Rio Preto	P.1	Laboratorio de Pesquisa em Virologia, FAMERP, SJRP	Sequence obtained in this study
hCoV-19/Brazil/SP-SJRP50622/2021	EPI_ISL_3049025	June/2021	South America	Brazil	Sao Paulo	Sao Jose do Rio Preto	P.1	Laboratorio de Pesquisa em Virologia, FAMERP, SJRP	Sequence obtained in this study
hCoV-19/Brazil/SP-SJRP50624/2021	EPI_ISL_3049027	June/2021	South America	Brazil	Sao Paulo	Sao Jose do Rio Preto	P.1	Laboratorio de Pesquisa em Virologia, FAMERP, SJRP	Sequence obtained in this study
hCoV-19/Brazil/SP-SJRP50625/2021	EPI_ISL_3049028	June/2021	South America	Brazil	Sao Paulo	Sao Jose do Rio Preto	P.1	Laboratorio de Pesquisa em Virologia, FAMERP, SJRP	Sequence obtained in this study
hCoV-19/Brazil/SP-SJRP50633/2021	EPI_ISL_3049030	June/2021	South America	Brazil	Sao Paulo	Sao Jose do Rio Preto	P.1	Laboratorio de Pesquisa em Virologia, FAMERP, SJRP	Sequence obtained in this study
hCoV-19/Brazil/SP-SJRP50628/2021	EPI_ISL_3055532	June/2021	South America	Brazil	Sao Paulo	Sao Jose do Rio Preto	P.1	Laboratorio de Pesquisa em Virologia, FAMERP, SJRP	Sequence obtained in this study
hCoV-19/Brazil/SP-SJRP50632/2021	EPI_ISL_3055533	June/2021	South America	Brazil	Sao Paulo	Sao Jose do Rio Preto	P.1	Laboratorio de Pesquisa em Virologia, FAMERP, SJRP	Sequence obtained in this study
hCoV-19/Brazil/SP-SJRP50623/2021	EPI_ISL_3049026	June/2021	South America	Brazil	Sao Paulo	Sao Jose do Rio Preto	P.1.1	Laboratorio de Pesquisa em Virologia, FAMERP, SJRP	Sequence obtained in this study

### Sheet: Supplementary Table 3
Supplementary Table 3. Prevalence of SARS-CoV-2 variants detected in SJdRP from October 2020 to June 2021 by genomic surveillance.
Lineage	Months
	Oct/Nov/Dec	Jan/Feb	Mar/Apr	May/Jun
B.1.1.28	10 (28.57%)	5 (12.2%)	1 (0.89%)	0
B.1.1.33	4 (11.42%)	1 (2.43%)	0	0
N.9	10 (28.57%)	3 (7.3%)	0	0
P.2	6 (17.14%)	25 (61%)	0	0
P.1	0	4 (9.7%)	108 (96.4%)	92 (96.8%)
B.1.1.7	0	0	3 (2.6%)	1 (1%)
Others (B.1.1, B.1, B.1.2, B.1.1.332, B.1.1.273, P.1.1)	5 (14.28%)	3 (7.3%)	0	2 (2.1%)

### Sheet: Supplementary Table 4
Supplementary Table 4. SARS-CoV-2 whole genome sequences generated in this study and retrieved from EpiCoV database in GISAID, from the Regional Health Division XV (RHD)
Sequence ID	GISAID access number	Sampling month	Region	Country	State	City	Lineage	Origin
hCoV-19/Brazil/SP-SJRP33873/2020	EPI_ISL_3048947	October/2020	South America	Brazil	Sao Paulo	Sao Jose do Rio Preto	B.1.1.33	Sequence obtained in this study
hCoV-19/Brazil/SP-SJRP34332/2020	EPI_ISL_3048948	October/2020	South America	Brazil	Sao Paulo	Sao Jose do Rio Preto	B.1.1.28	Sequence obtained in this study
hCoV-19/Brazil/SP-SJRP35681/2020	EPI_ISL_3048949	October/2020	South America	Brazil	Sao Paulo	Sao Jose do Rio Preto	B.1.1.28	Sequence obtained in this study
hCoV-19/Brazil/SP-SJRP35937/2020	EPI_ISL_3048950	October/2020	South America	Brazil	Sao Paulo	Sao Jose do Rio Preto	B.1.1.28	Sequence obtained in this study
hCoV-19/Brazil/SP-SJRP38125/2020	EPI_ISL_3048952	October/2020	South America	Brazil	Sao Paulo	Sao Jose do Rio Preto	B.1.1.28	Sequence obtained in this study
hCoV-19/Brazil/SP-SJRP38122/2020	EPI_ISL_3048951	October/2020	South America	Brazil	Sao Paulo	Sao Jose do Rio Preto	N.9	Sequence obtained in this study
hCoV-19/Brazil/SP-SJRP39575/2020	EPI_ISL_3048953	October/2020	South America	Brazil	Sao Paulo	Sao Jose do Rio Preto	B.1.1.33	Sequence obtained in this study
hCoV-19/Brazil/SP-SJRP43952/2020	EPI_ISL_2008943	November/2020	South America	Brazil	Sao Paulo	Sao Jose do Rio Preto	B.1.1.33	Sequence obtained in this study
hCoV-19/Brazil/SP-SJRP43914/2020	EPI_ISL_2107299	November/2020	South America	Brazil	Sao Paulo	Sao Jose do Rio Preto	N.9	Sequence obtained in this study
hCoV-19/Brazil/SP-SJRP43955/2020	EPI_ISL_2544877	November/2020	South America	Brazil	Sao Paulo	Sao Jose do Rio Preto	N.9	Sequence obtained in this study
hCoV-19/Brazil/SP-SJRP43950/2020	EPI_ISL_2008942	November/2020	South America	Brazil	Sao Paulo	Sao Jose do Rio Preto	P.2	Sequence obtained in this study
hCoV-19/Brazil/SP-L101-CD4069/2020	EPI_ISL_2344382	November/2020	South America	Brazil	Sao Paulo	Sao Jose do Rio Preto	B.1.1.28	RHD
hCoV-19/Brazil/SP-SJRP45965/2020	EPI_ISL_2544878	November/2020	South America	Brazil	Sao Paulo	Sao Jose do Rio Preto	B.1	Sequence obtained in this study
hCoV-19/Brazil/SP-SJRP45975/2020	EPI_ISL_2544881	November/2020	South America	Brazil	Sao Paulo	Sao Jose do Rio Preto	B.1.1.273	Sequence obtained in this study
hCoV-19/Brazil/SP-SJRP45970/2020	EPI_ISL_2544879	November/2020	South America	Brazil	Sao Paulo	Sao Jose do Rio Preto	B.1.1.28	Sequence obtained in this study
hCoV-19/Brazil/SP-SJRP45974/2020	EPI_ISL_2544880	November/2020	South America	Brazil	Sao Paulo	Sao Jose do Rio Preto	B.1.1.28	Sequence obtained in this study
hCoV-19/Brazil/SP-L101-CD4068/2020	EPI_ISL_2344321	November/2020	South America	Brazil	Sao Paulo	Sao Jose do Rio Preto	P.2	RHD
hCoV-19/Brazil/SP-SJRP47622/2020	EPI_ISL_2544887	November/2020	South America	Brazil	Sao Paulo	Sao Jose do Rio Preto	B.1.1.33	Sequence obtained in this study
hCoV-19/Brazil/SP-SJRP47572/2020	EPI_ISL_2544882	November/2020	South America	Brazil	Sao Paulo	Sao Jose do Rio Preto	N.9	Sequence obtained in this study
hCoV-19/Brazil/SP-SJRP47585/2020	EPI_ISL_2544884	November/2020	South America	Brazil	Sao Paulo	Sao Jose do Rio Preto	N.9	Sequence obtained in this study
hCoV-19/Brazil/SP-SJRP47594/2020	EPI_ISL_2544885	November/2020	South America	Brazil	Sao Paulo	Sao Jose do Rio Preto	N.9	Sequence obtained in this study
hCoV-19/Brazil/SP-SJRP47624/2020	EPI_ISL_2544888	November/2020	South America	Brazil	Sao Paulo	Sao Jose do Rio Preto	N.9	Sequence obtained in this study
hCoV-19/Brazil/SP-SJRP47579/2020	EPI_ISL_2544883	November/2020	South America	Brazil	Sao Paulo	Sao Jose do Rio Preto	P.2	Sequence obtained in this study
hCoV-19/Brazil/SP-SJRP47605/2020	EPI_ISL_2544886	November/2020	South America	Brazil	Sao Paulo	Sao Jose do Rio Preto	P.2	Sequence obtained in this study
hCoV-19/Brazil/SP-SJRP47963/2020	EPI_ISL_2544890	November/2020	South America	Brazil	Sao Paulo	Sao Jose do Rio Preto	N.9	Sequence obtained in this study
hCoV-19/Brazil/SP-SJRP47988/2020	EPI_ISL_2544892	November/2020	South America	Brazil	Sao Paulo	Sao Jose do Rio Preto	N.9	Sequence obtained in this study
hCoV-19/Brazil/SP-SJRP47957/2020	EPI_ISL_2544889	November/2020	South America	Brazil	Sao Paulo	Onda Verde	B.1.1.28	Sequence obtained in this study
hCoV-19/Brazil/SP-SJRP47970/2020	EPI_ISL_2544891	November/2020	South America	Brazil	Sao Paulo	Mirassol	B.1.1.28	Sequence obtained in this study
hCoV-19/Brazil/SP-SJRP48885/2020	EPI_ISL_2008936	November/2020	South America	Brazil	Sao Paulo	Sao Jose do Rio Preto	B.1.1	Sequence obtained in this study
hCoV-19/Brazil/SP-SJRP48819/2020	EPI_ISL_2544893	November/2020	South America	Brazil	Sao Paulo	Sao Jose do Rio Preto	B.1.1	Sequence obtained in this study
hCoV-19/Brazil/SP-SJRP48883/2020	EPI_ISL_2544896	November/2020	South America	Brazil	Sao Paulo	Sao Jose do Rio Preto	B.1.1	Sequence obtained in this study
hCoV-19/Brazil/SP-SJRP48890/2020	EPI_ISL_2107300	November/2020	South America	Brazil	Sao Paulo	Sao Jose do Rio Preto	B.1.1.28	Sequence obtained in this study
hCoV-19/Brazil/SP-SJRP48857/2020	EPI_ISL_2544895	November/2020	South America	Brazil	Sao Paulo	Sao Jose do Rio Preto	B.1.1.28	Sequence obtained in this study
hCoV-19/Brazil/SP-SJRP48886/2020	EPI_ISL_2544897	November/2020	South America	Brazil	Sao Paulo	Sao Jose do Rio Preto	N.9	Sequence obtained in this study
hCoV-19/Brazil/SP-SJRP48902/2020	EPI_ISL_2544898	November/2020	South America	Brazil	Sao Paulo	Sao Jose do Rio Preto	P.2	Sequence obtained in this study
hCoV-19/Brazil/SP-SJRP48851/2020	EPI_ISL_2544894	November/2020	South America	Brazil	Sao Paulo	Monte Aprazivel	B.1.1.28	Sequence obtained in this study
hCoV-19/Brazil/SP-L101-CD4064/2020	EPI_ISL_2344289	November/2020	South America	Brazil	Sao Paulo	Sao Jose do Rio Preto	P.2	RHD
hCoV-19/Brazil/SP-SJRPRE02/2020	EPI_ISL_2008937	December/2020	South America	Brazil	Sao Paulo	Sao Jose do Rio Preto	B.1.1.28	Sequence obtained in this study
hCoV-19/Brazil/SP-SJRP64/2021	EPI_ISL_2156471	January/2021	South America	Brazil	Sao Paulo	Guapiacu	B.1.1.28	Sequence obtained in this study
hCoV-19/Brazil/SP-SJRP62/2021	EPI_ISL_2544854	January/2021	South America	Brazil	Sao Paulo	Ibira	P.2	Sequence obtained in this study
hCoV-19/Brazil/SP-SJRP67/2021	EPI_ISL_2544855	January/2021	South America	Brazil	Sao Paulo	Bady Bassitt	P.2	Sequence obtained in this study
hCoV-19/Brazil/SP-SJRP8/2021	EPI_ISL_1785610	January/2021	South America	Brazil	Sao Paulo	Sao Jose do Rio Preto	B.1.1.28	Sequence obtained in this study
hCoV-19/Brazil/SP-SJRP4/2021	EPI_ISL_2544838	January/2021	South America	Brazil	Sao Paulo	Sao Jose do Rio Preto	B.1.1.28	Sequence obtained in this study
hCoV-19/Brazil/SP-SJRP36/2021	EPI_ISL_2544848	January/2021	South America	Brazil	Sao Paulo	Sao Jose do Rio Preto	B.1.1.28	Sequence obtained in this study
hCoV-19/Brazil/SP-SJRP37/2021	EPI_ISL_2544849	January/2021	South America	Brazil	Sao Paulo	Sao Jose do Rio Preto	B.1.1.28	Sequence obtained in this study
hCoV-19/Brazil/SP-SJRP41/2021	EPI_ISL_2544851	January/2021	South America	Brazil	Sao Paulo	Sao Jose do Rio Preto	B.1.1.28	Sequence obtained in this study
hCoV-19/Brazil/SP-SJRP2/2021	EPI_ISL_2544837	January/2021	South America	Brazil	Sao Paulo	Sao Jose do Rio Preto	B.1.1.33	Sequence obtained in this study
hCoV-19/Brazil/SP-SJRP43/2021	EPI_ISL_2544853	January/2021	South America	Brazil	Sao Paulo	Sao Jose do Rio Preto	B.1.1.332	Sequence obtained in this study
hCoV-19/Brazil/SP-SJRP25/2021	EPI_ISL_2013855	January/2021	South America	Brazil	Sao Paulo	Sao Jose do Rio Preto	B.1.2	Sequence obtained in this study
hCoV-19/Brazil/SP-SJRP33/2021	EPI_ISL_2156096	January/2021	South America	Brazil	Sao Paulo	Sao Jose do Rio Preto	N.9	Sequence obtained in this study
hCoV-19/Brazil/SP-SJRP20/2021	EPI_ISL_2544841	January/2021	South America	Brazil	Sao Paulo	Sao Jose do Rio Preto	N.9	Sequence obtained in this study
hCoV-19/Brazil/SP-SJRP10/2021	EPI_ISL_1785611	January/2021	South America	Brazil	Sao Paulo	Sao Jose do Rio Preto	P.2	Sequence obtained in this study
hCoV-19/Brazil/SP-SJRP16/2021	EPI_ISL_1785613	January/2021	South America	Brazil	Sao Paulo	Sao Jose do Rio Preto	P.2	Sequence obtained in this study
hCoV-19/Brazil/SP-SJRP44/2021	EPI_ISL_1785614	January/2021	South America	Brazil	Sao Paulo	Sao Jose do Rio Preto	P.2	Sequence obtained in this study
hCoV-19/Brazil/SP-SJRP17/2021	EPI_ISL_2013854	January/2021	South America	Brazil	Sao Paulo	Sao Jose do Rio Preto	P.2	Sequence obtained in this study
hCoV-19/Brazil/SP-SJRP39/2021	EPI_ISL_2156152	January/2021	South America	Brazil	Sao Paulo	Sao Jose do Rio Preto	P.2	Sequence obtained in this study
hCoV-19/Brazil/SP-SJRP15MS/2021	EPI_ISL_2543759	January/2021	South America	Brazil	Sao Paulo	Sao Jose do Rio Preto	P.2	Sequence obtained in this study
hCoV-19/Brazil/SP-SJRP9/2021	EPI_ISL_2544839	January/2021	South America	Brazil	Sao Paulo	Sao Jose do Rio Preto	P.2	Sequence obtained in this study
hCoV-19/Brazil/SP-SJRP12/2021	EPI_ISL_2544840	January/2021	South America	Brazil	Sao Paulo	Sao Jose do Rio Preto	P.2	Sequence obtained in this study
hCoV-19/Brazil/SP-SJRP27/2021	EPI_ISL_2544843	January/2021	South America	Brazil	Sao Paulo	Sao Jose do Rio Preto	P.2	Sequence obtained in this study
hCoV-19/Brazil/SP-SJRP28/2021	EPI_ISL_2544844	January/2021	South America	Brazil	Sao Paulo	Sao Jose do Rio Preto	P.2	Sequence obtained in this study
hCoV-19/Brazil/SP-SJRP29/2021	EPI_ISL_2544845	January/2021	South America	Brazil	Sao Paulo	Sao Jose do Rio Preto	P.2	Sequence obtained in this study
hCoV-19/Brazil/SP-SJRP34/2021	EPI_ISL_2544846	January/2021	South America	Brazil	Sao Paulo	Sao Jose do Rio Preto	P.2	Sequence obtained in this study
hCoV-19/Brazil/SP-SJRP35/2021	EPI_ISL_2544847	January/2021	South America	Brazil	Sao Paulo	Sao Jose do Rio Preto	P.2	Sequence obtained in this study
hCoV-19/Brazil/SP-SJRP38/2021	EPI_ISL_2544850	January/2021	South America	Brazil	Sao Paulo	Sao Jose do Rio Preto	P.2	Sequence obtained in this study
hCoV-19/Brazil/SP-SJRP42/2021	EPI_ISL_2544852	January/2021	South America	Brazil	Sao Paulo	Sao Jose do Rio Preto	P.2	Sequence obtained in this study
hCoV-19/Brazil/SP-SJRP40/2021	EPI_ISL_2156261	January/2021	South America	Brazil	Sao Paulo	Sao Jose do Rio Preto	P.2	Sequence obtained in this study
hCoV-19/Brazil/SP-SJRP11/2021	EPI_ISL_2155088	January/2021	South America	Brazil	Sao Paulo	Potirendaba	B.1.1.28	Sequence obtained in this study
hCoV-19/Brazil/SP-SJRP78850/2021	EPI_ISL_2107304	January/2021	South America	Brazil	Sao Paulo	Palestina	B.1.1.28	Sequence obtained in this study
hCoV-19/Brazil/SP-SJRP23/2021	EPI_ISL_2544842	January/2021	South America	Brazil	Sao Paulo	Guapiacu	B.1.1.393	Sequence obtained in this study
hCoV-19/Brazil/SP-SJRP24/2021	EPI_ISL_2155841	January/2021	South America	Brazil	Sao Paulo	Orindiuva	P.2	Sequence obtained in this study
hCoV-19/Brazil/SP-SJRP26/2021	EPI_ISL_2156051	January/2021	South America	Brazil	Sao Paulo	Jose Bonifacio	P.2	Sequence obtained in this study
hCoV-19/Brazil/SP-SJRP7/2021	EPI_ISL_1785609	January/2021	South America	Brazil	Sao Paulo	Ibira	P.2	Sequence obtained in this study
hCoV-19/Brazil/SP-SJRP137/2021	EPI_ISL_2544856	January/2021	South America	Brazil	Sao Paulo	Ipigua	B.1.1.28	Sequence obtained in this study
hCoV-19/Brazil/SP-SJRP155/2021	EPI_ISL_2544857	January/2021	South America	Brazil	Sao Paulo	Balsamo	B.1.1.28	Sequence obtained in this study
hCoV-19/Brazil/SP-SJRP156/2021	EPI_ISL_2544858	January/2021	South America	Brazil	Sao Paulo	Balsamo	B.1.1.28	Sequence obtained in this study
hCoV-19/Brazil/SP-SJRP79358/2021	EPI_ISL_2008939	January/2021	South America	Brazil	Sao Paulo	Palestina	B.1.1.28	Sequence obtained in this study
hCoV-19/Brazil/SP-L116-CD7017/2021	EPI_ISL_2344449	January/2021	South America	Brazil	Sao Paulo	Sao Jose do Rio Preto	P.2	RHD
hCoV-19/Brazil/SP-SJRP246/2021	EPI_ISL_2544875	January/2021	South America	Brazil	Sao Paulo	Jaci	P.2	Sequence obtained in this study
hCoV-19/Brazil/SP-SJRP213/2021	EPI_ISL_2544870	January/2021	South America	Brazil	Sao Paulo	Sao Jose do Rio Preto	N.9	Sequence obtained in this study
hCoV-19/Brazil/SP-SJRP201/2021	EPI_ISL_2544864	January/2021	South America	Brazil	Sao Paulo	Sao Jose do Rio Preto	P.1	Sequence obtained in this study
hCoV-19/Brazil/SP-SJRP198/2021	EPI_ISL_2544861	January/2021	South America	Brazil	Sao Paulo	Sao Jose do Rio Preto	P.2	Sequence obtained in this study
hCoV-19/Brazil/SP-SJRP200/2021	EPI_ISL_2544863	January/2021	South America	Brazil	Sao Paulo	Sao Jose do Rio Preto	P.2	Sequence obtained in this study
hCoV-19/Brazil/SP-SJRP202/2021	EPI_ISL_2544865	January/2021	South America	Brazil	Sao Paulo	Sao Jose do Rio Preto	P.2	Sequence obtained in this study
hCoV-19/Brazil/SP-SJRP204/2021	EPI_ISL_2544866	January/2021	South America	Brazil	Sao Paulo	Sao Jose do Rio Preto	P.2	Sequence obtained in this study
hCoV-19/Brazil/SP-SJRP206/2021	EPI_ISL_2544867	January/2021	South America	Brazil	Sao Paulo	Sao Jose do Rio Preto	P.2	Sequence obtained in this study
hCoV-19/Brazil/SP-SJRP207/2021	EPI_ISL_2544868	January/2021	South America	Brazil	Sao Paulo	Sao Jose do Rio Preto	P.2	Sequence obtained in this study
hCoV-19/Brazil/SP-SJRP212/2021	EPI_ISL_2544869	January/2021	South America	Brazil	Sao Paulo	Sao Jose do Rio Preto	P.2	Sequence obtained in this study
hCoV-19/Brazil/SP-SJRP215/2021	EPI_ISL_2544872	January/2021	South America	Brazil	Sao Paulo	Sao Jose do Rio Preto	P.2	Sequence obtained in this study
hCoV-19/Brazil/SP-SJRP199/2021	EPI_ISL_2544862	January/2021	South America	Brazil	Sao Paulo	Mirassol	B.1.1.28	Sequence obtained in this study
hCoV-19/Brazil/SP-SJRP222/2021	EPI_ISL_2544873	January/2021	South America	Brazil	Sao Paulo	Ipigua	B.1.1.28	Sequence obtained in this study
hCoV-19/Brazil/SP-SJRP178/2021	EPI_ISL_2544859	January/2021	South America	Brazil	Sao Paulo	Mirassol	P.2	Sequence obtained in this study
hCoV-19/Brazil/SP-SJRP187/2021	EPI_ISL_2544860	January/2021	South America	Brazil	Sao Paulo	Ibira	P.2	Sequence obtained in this study
hCoV-19/Brazil/SP-SJRP214/2021	EPI_ISL_2544871	January/2021	South America	Brazil	Sao Paulo	Jaci	P.2	Sequence obtained in this study
hCoV-19/Brazil/SP-1903/2021	EPI_ISL_1303527	February/2021	South America	Brazil	Sao Paulo	Potirendaba	B.1.1.28	RHD
hCoV-19/Brazil/SP-1888/2021	EPI_ISL_1303519	February/2021	South America	Brazil	Sao Paulo	Catanduva	P.2	RHD
hCoV-19/Brazil/SP-1898/2021	EPI_ISL_1303523	February/2021	South America	Brazil	Sao Paulo	Catanduva	P.2	RHD
hCoV-19/Brazil/SP-1899/2021	EPI_ISL_1303524	February/2021	South America	Brazil	Sao Paulo	Cardoso	P.2	RHD
hCoV-19/Brazil/SP-1908/2021	EPI_ISL_1303531	February/2021	South America	Brazil	Sao Paulo	Fernandopolis	P.2	RHD
hCoV-19/Brazil/SP-1911/2021	EPI_ISL_1303534	February/2021	South America	Brazil	Sao Paulo	Guapiacu	P.2	RHD
hCoV-19/Brazil/SP-1887/2021	EPI_ISL_1303518	February/2021	South America	Brazil	Sao Paulo	Ubarana	P.2	RHD
hCoV-19/Brazil/SP-1894/2021	EPI_ISL_1303520	February/2021	South America	Brazil	Sao Paulo	Meridiano	P.2	RHD
hCoV-19/Brazil/SP-1902/2021	EPI_ISL_1303526	February/2021	South America	Brazil	Sao Paulo	Mirassolandia	P.2	RHD
hCoV-19/Brazil/SP-1907/2021	EPI_ISL_1303530	February/2021	South America	Brazil	Sao Paulo	Catanduva	P.2	RHD
hCoV-19/Brazil/SP-1909/2021	EPI_ISL_1303532	February/2021	South America	Brazil	Sao Paulo	Mira Estrela	P.2	RHD
hCoV-19/Brazil/SP-1895/2021	EPI_ISL_1303521	February/2021	South America	Brazil	Sao Paulo	Sao Jose do Rio Preto	B.1	RHD
hCoV-19/Brazil/SP-1906/2021	EPI_ISL_1303529	February/2021	South America	Brazil	Sao Paulo	Sao Jose do Rio Preto	P.1	RHD
hCoV-19/Brazil/SP-1905/2021	EPI_ISL_1303528	February/2021	South America	Brazil	Sao Paulo	Jales	B.1.1.28	RHD
hCoV-19/Brazil/SP-1897/2021	EPI_ISL_1303522	February/2021	South America	Brazil	Sao Paulo	Votuporanga	P.1	RHD
hCoV-19/Brazil/SP-1910/2021	EPI_ISL_1303533	February/2021	South America	Brazil	Sao Paulo	Jales	P.2	RHD
hCoV-19/Brazil/SP-1901/2021	EPI_ISL_1303525	February/2021	South America	Brazil	Sao Paulo	Ipigua	P.1	RHD
hCoV-19/Brazil/SP-SJRP15/2021	EPI_ISL_1941583	February/2021	South America	Brazil	Sao Paulo	Sao Jose do Rio Preto	P.1	Sequence obtained in this study
hCoV-19/Brazil/SP-SJRPRE18/2021	EPI_ISL_2008938	February/2021	South America	Brazil	Sao Paulo	Sao Jose do Rio Preto	P.1	Sequence obtained in this study
hCoV-19/Brazil/SP-SJRP16B/2021	EPI_ISL_1785612	March/2021	South America	Brazil	Sao Paulo	Sao Jose do Rio Preto	B.1.1.28	Sequence obtained in this study
hCoV-19/Brazil/SP-SJRP14/2021	EPI_ISL_1754186	March/2021	South America	Brazil	Sao Paulo	Sao Jose do Rio Preto	P.1	Sequence obtained in this study
hCoV-19/Brazil/SP-2391/2021	EPI_ISL_2003112	March/2021	South America	Brazil	Sao Paulo	Sao Jose do Rio Preto	P.1	RHD
hCoV-19/Brazil/SP-2390/2021	EPI_ISL_1821209	March/2021	South America	Brazil	Sao Paulo	Sao Jose do Rio Preto	P.1	RHD
hCoV-19/Brazil/SP-832504/2021	EPI_ISL_1795233	March/2021	South America	Brazil	Sao Paulo	Urupes	P.1	RHD
hCoV-19/Brazil/SP-833291/2021	EPI_ISL_1795276	March/2021	South America	Brazil	Sao Paulo	Palestina	P.1	RHD
hCoV-19/Brazil/SP-833295/2021	EPI_ISL_1795277	March/2021	South America	Brazil	Sao Paulo	Palestina	P.1	RHD
hCoV-19/Brazil/SP-833307/2021	EPI_ISL_1795279	March/2021	South America	Brazil	Sao Paulo	Palestina	P.1	RHD
hCoV-19/Brazil/SP-833321/2021	EPI_ISL_1795280	March/2021	South America	Brazil	Sao Paulo	Palestina	P.1	RHD
hCoV-19/Brazil/SP-833325/2021	EPI_ISL_1795281	March/2021	South America	Brazil	Sao Paulo	Palestina	P.1	RHD
hCoV-19/Brazil/SP-833331/2021	EPI_ISL_1795282	March/2021	South America	Brazil	Sao Paulo	Palestina	P.1	RHD
hCoV-19/Brazil/SP-833343/2021	EPI_ISL_1795283	March/2021	South America	Brazil	Sao Paulo	Palestina	P.1	RHD
hCoV-19/Brazil/SP-833346/2021	EPI_ISL_1795285	March/2021	South America	Brazil	Sao Paulo	Palestina	P.1	RHD
hCoV-19/Brazil/SP-833348/2021	EPI_ISL_1795286	March/2021	South America	Brazil	Sao Paulo	Palestina	P.1	RHD
hCoV-19/Brazil/SP-832501/2021	EPI_ISL_1795232	March/2021	South America	Brazil	Sao Paulo	Urupes	P.1	RHD
hCoV-19/Brazil/SP-832635/2021	EPI_ISL_1795239	March/2021	South America	Brazil	Sao Paulo	Urupes	P.1	RHD
hCoV-19/Brazil/SP-832644/2021	EPI_ISL_1795242	March/2021	South America	Brazil	Sao Paulo	Urupes	P.1	RHD
hCoV-19/Brazil/SP-832660/2021	EPI_ISL_1795243	March/2021	South America	Brazil	Sao Paulo	Urupes	P.1	RHD
hCoV-19/Brazil/SP-832664/2021	EPI_ISL_1795244	March/2021	South America	Brazil	Sao Paulo	Urupes	P.1	RHD
hCoV-19/Brazil/SP-832686/2021	EPI_ISL_1795245	March/2021	South America	Brazil	Sao Paulo	Nova Granada	P.1	RHD
hCoV-19/Brazil/SP-832712/2021	EPI_ISL_1795246	March/2021	South America	Brazil	Sao Paulo	Nova Granada	P.1	RHD
hCoV-19/Brazil/SP-832714/2021	EPI_ISL_1795247	March/2021	South America	Brazil	Sao Paulo	Nova Granada	P.1	RHD
hCoV-19/Brazil/SP-832715/2021	EPI_ISL_1795248	March/2021	South America	Brazil	Sao Paulo	Tanabi	P.1	RHD
hCoV-19/Brazil/SP-832728/2021	EPI_ISL_1795249	March/2021	South America	Brazil	Sao Paulo	Tanabi	P.1	RHD
hCoV-19/Brazil/SP-832730/2021	EPI_ISL_1795250	March/2021	South America	Brazil	Sao Paulo	Tanabi	P.1	RHD
hCoV-19/Brazil/SP-832735/2021	EPI_ISL_1795251	March/2021	South America	Brazil	Sao Paulo	Tanabi	P.1	RHD
hCoV-19/Brazil/SP-832737/2021	EPI_ISL_1795252	March/2021	South America	Brazil	Sao Paulo	Tanabi	P.1	RHD
hCoV-19/Brazil/SP-832741/2021	EPI_ISL_1795253	March/2021	South America	Brazil	Sao Paulo	Tanabi	P.1	RHD
hCoV-19/Brazil/SP-832743/2021	EPI_ISL_1795254	March/2021	South America	Brazil	Sao Paulo	Tanabi	P.1	RHD
hCoV-19/Brazil/SP-832745/2021	EPI_ISL_1795255	March/2021	South America	Brazil	Sao Paulo	Tanabi	P.1	RHD
hCoV-19/Brazil/SP-832756/2021	EPI_ISL_1795256	March/2021	South America	Brazil	Sao Paulo	Tanabi	P.1	RHD
hCoV-19/Brazil/SP-832759/2021	EPI_ISL_1795257	March/2021	South America	Brazil	Sao Paulo	Tanabi	P.1	RHD
hCoV-19/Brazil/SP-833222/2021	EPI_ISL_1795266	March/2021	South America	Brazil	Sao Paulo	Ipigua	P.1	RHD
hCoV-19/Brazil/SP-833225/2021	EPI_ISL_1795269	March/2021	South America	Brazil	Sao Paulo	Uchoa	P.1	RHD
hCoV-19/Brazil/SP-833227/2021	EPI_ISL_1795270	March/2021	South America	Brazil	Sao Paulo	Uchoa	P.1	RHD
hCoV-19/Brazil/SP-833238/2021	EPI_ISL_1795272	March/2021	South America	Brazil	Sao Paulo	Uchoa	P.1	RHD
hCoV-19/Brazil/SP-833302/2021	EPI_ISL_1795278	March/2021	South America	Brazil	Sao Paulo	Palestina	P.1	RHD
hCoV-19/Brazil/SP-833345/2021	EPI_ISL_1795284	March/2021	South America	Brazil	Sao Paulo	Palestina	P.1	RHD
hCoV-19/Brazil/SP-832708/2021	EPI_ISL_1795415	March/2021	South America	Brazil	Sao Paulo	Santa Salete	P.2	RHD
hCoV-19/Brazil/SP-SJRP309/2021	EPI_ISL_2008940	March/2021	South America	Brazil	Sao Paulo	Sao Jose do Rio Preto	P.1	Sequence obtained in this study
hCoV-19/Brazil/SP-SJRP309/2021	EPI_ISL_2008940	March/2021	South America	Brazil	Sao Paulo	Sao Jose do Rio Preto	P.1	Sequence obtained in this study
hCoV-19/Brazil/SP-833240/2021	EPI_ISL_1795079	March/2021	South America	Brazil	Sao Paulo	Paranapua	B.1.1.7	RHD
hCoV-19/Brazil/SP-832580/2021	EPI_ISL_1795234	March/2021	South America	Brazil	Sao Paulo	Balsamo	P.1	RHD
hCoV-19/Brazil/SP-832583/2021	EPI_ISL_1795235	March/2021	South America	Brazil	Sao Paulo	Balsamo	P.1	RHD
hCoV-19/Brazil/SP-832608/2021	EPI_ISL_1795236	March/2021	South America	Brazil	Sao Paulo	Balsamo	P.1	RHD
hCoV-19/Brazil/SP-832610/2021	EPI_ISL_1795237	March/2021	South America	Brazil	Sao Paulo	Balsamo	P.1	RHD
hCoV-19/Brazil/SP-832613/2021	EPI_ISL_1795238	March/2021	South America	Brazil	Sao Paulo	Balsamo	P.1	RHD
hCoV-19/Brazil/SP-832640/2021	EPI_ISL_1795240	March/2021	South America	Brazil	Sao Paulo	Sebastianopolis Do Sul	P.1	RHD
hCoV-19/Brazil/SP-832642/2021	EPI_ISL_1795241	March/2021	South America	Brazil	Sao Paulo	Balsamo	P.1	RHD
hCoV-19/Brazil/SP-832652/2021	EPI_ISL_1795389	March/2021	South America	Brazil	Sao Paulo	Balsamo	P.1	RHD
hCoV-19/Brazil/SP-833150/2021	EPI_ISL_1795258	March/2021	South America	Brazil	Sao Paulo	Planalto	P.1	RHD
hCoV-19/Brazil/SP-833172/2021	EPI_ISL_1795259	March/2021	South America	Brazil	Sao Paulo	Icem	P.1	RHD
hCoV-19/Brazil/SP-833176/2021	EPI_ISL_1795260	March/2021	South America	Brazil	Sao Paulo	Icem	P.1	RHD
hCoV-19/Brazil/SP-833178/2021	EPI_ISL_1795261	March/2021	South America	Brazil	Sao Paulo	Icem	P.1	RHD
hCoV-19/Brazil/SP-833180/2021	EPI_ISL_1795262	March/2021	South America	Brazil	Sao Paulo	Icem	P.1	RHD
hCoV-19/Brazil/SP-833182/2021	EPI_ISL_1795263	March/2021	South America	Brazil	Sao Paulo	Icem	P.1	RHD
hCoV-19/Brazil/SP-833190/2021	EPI_ISL_1795264	March/2021	South America	Brazil	Sao Paulo	Paranapua	P.1	RHD
hCoV-19/Brazil/SP-833192/2021	EPI_ISL_1795265	March/2021	South America	Brazil	Sao Paulo	Icem	P.1	RHD
hCoV-19/Brazil/SP-833223/2021	EPI_ISL_1795267	March/2021	South America	Brazil	Sao Paulo	Ipigua	P.1	RHD
hCoV-19/Brazil/SP-833224/2021	EPI_ISL_1795268	March/2021	South America	Brazil	Sao Paulo	Ipigua	P.1	RHD
hCoV-19/Brazil/SP-833235/2021	EPI_ISL_1795271	March/2021	South America	Brazil	Sao Paulo	Paranapua	P.1	RHD
hCoV-19/Brazil/SP-833252/2021	EPI_ISL_1795273	March/2021	South America	Brazil	Sao Paulo	Uchoa	P.1	RHD
hCoV-19/Brazil/SP-833360/2021	EPI_ISL_1795287	March/2021	South America	Brazil	Sao Paulo	Bady Bassitt	P.1	RHD
hCoV-19/Brazil/SP-833361/2021	EPI_ISL_1795288	March/2021	South America	Brazil	Sao Paulo	Nipoa	P.1	RHD
hCoV-19/Brazil/SP-833430/2021	EPI_ISL_1795289	March/2021	South America	Brazil	Sao Paulo	Bady Bassitt	P.1	RHD
hCoV-19/Brazil/SP-SJRP325/2021	EPI_ISL_2154703	March/2021	South America	Brazil	Sao Paulo	Sao Jose do Rio Preto	P.1	Sequence obtained in this study
hCoV-19/Brazil/SP-SJRP326/2021	EPI_ISL_2154956	March/2021	South America	Brazil	Sao Paulo	Sao Jose do Rio Preto	P.1	Sequence obtained in this study
hCoV-19/Brazil/SP-IB_112050/2021	EPI_ISL_2443061	April/2021	South America	Brazil	Sao Paulo	Sao Jose do Rio Preto	B.1.1.7	Sequence obtained in this study
hCoV-19/Brazil/SP-IB_112051/2021	EPI_ISL_2443059	April/2021	South America	Brazil	Sao Paulo	Sao Jose do Rio Preto	P.1	Sequence obtained in this study
hCoV-19/Brazil/SP-IB_112052/2021	EPI_ISL_2443058	April/2021	South America	Brazil	Sao Paulo	Sao Jose do Rio Preto	P.1	Sequence obtained in this study
hCoV-19/Brazil/SP-IB_112053/2021	EPI_ISL_2443065	April/2021	South America	Brazil	Sao Paulo	Sao Jose do Rio Preto	P.1	Sequence obtained in this study
hCoV-19/Brazil/SP-IB_112055/2021	EPI_ISL_2443064	April/2021	South America	Brazil	Sao Paulo	Sao Jose do Rio Preto	P.1	Sequence obtained in this study
hCoV-19/Brazil/SP-IB_112057/2021	EPI_ISL_2443062	April/2021	South America	Brazil	Sao Paulo	Sao Jose do Rio Preto	P.1	Sequence obtained in this study
hCoV-19/Brazil/SP-IB_112054/2021	EPI_ISL_2443060	April/2021	South America	Brazil	Sao Paulo	Mirassol	P.1	Sequence obtained in this study
hCoV-19/Brazil/SP-IB_112056/2021	EPI_ISL_2443063	April/2021	South America	Brazil	Sao Paulo	Nova Alian๏ฟฝa	P.1	Sequence obtained in this study
hCoV-19/Brazil/SP-SJRP49569/2021	EPI_ISL_3048955	April/2021	South America	Brazil	Sao Paulo	Sao Jose do Rio Preto	P.1	Sequence obtained in this study
hCoV-19/Brazil/SP-SJRP49549/2021	EPI_ISL_3048954	April/2021	South America	Brazil	Sao Paulo	Sao Jose do Rio Preto	P.1	Sequence obtained in this study
hCoV-19/Brazil/SP-SJRP49626/2021	EPI_ISL_2008944	April/2021	South America	Brazil	Sao Paulo	Sao Jose do Rio Preto	P.1	Sequence obtained in this study
hCoV-19/Brazil/SP-SJRP49627/2021	EPI_ISL_2008945	April/2021	South America	Brazil	Sao Paulo	Sao Jose do Rio Preto	P.1	Sequence obtained in this study
hCoV-19/Brazil/SP-SJRP49628/2021	EPI_ISL_2008946	April/2021	South America	Brazil	Sao Paulo	Sao Jose do Rio Preto	P.1	Sequence obtained in this study
hCoV-19/Brazil/SP-SJRP49636/2021	EPI_ISL_2008948	April/2021	South America	Brazil	Sao Paulo	Sao Jose do Rio Preto	P.1	Sequence obtained in this study
hCoV-19/Brazil/SP-SJRP49639/2021	EPI_ISL_2008950	April/2021	South America	Brazil	Sao Paulo	Sao Jose do Rio Preto	P.1	Sequence obtained in this study
hCoV-19/Brazil/SP-SJRP49640/2021	EPI_ISL_2008951	April/2021	South America	Brazil	Sao Paulo	Sao Jose do Rio Preto	P.1	Sequence obtained in this study
hCoV-19/Brazil/SP-SJRP49642/2021	EPI_ISL_2008952	April/2021	South America	Brazil	Sao Paulo	Sao Jose do Rio Preto	P.1	Sequence obtained in this study
hCoV-19/Brazil/SP-SJRP49645/2021	EPI_ISL_2008954	April/2021	South America	Brazil	Sao Paulo	Sao Jose do Rio Preto	P.1	Sequence obtained in this study
hCoV-19/Brazil/SP-SJRP49646/2021	EPI_ISL_2008955	April/2021	South America	Brazil	Sao Paulo	Sao Jose do Rio Preto	P.1	Sequence obtained in this study
hCoV-19/Brazil/SP-SJRP49647/2021	EPI_ISL_2008956	April/2021	South America	Brazil	Sao Paulo	Sao Jose do Rio Preto	P.1	Sequence obtained in this study
hCoV-19/Brazil/SP-SJRP49648/2021	EPI_ISL_2008957	April/2021	South America	Brazil	Sao Paulo	Sao Jose do Rio Preto	P.1	Sequence obtained in this study
hCoV-19/Brazil/SP-SJRP49662/2021	EPI_ISL_2008959	April/2021	South America	Brazil	Sao Paulo	Sao Jose do Rio Preto	P.1	Sequence obtained in this study
hCoV-19/Brazil/SP-SJRP49663/2021	EPI_ISL_2008960	April/2021	South America	Brazil	Sao Paulo	Sao Jose do Rio Preto	P.1	Sequence obtained in this study
hCoV-19/Brazil/SP-SJRP49664/2021	EPI_ISL_2008961	April/2021	South America	Brazil	Sao Paulo	Sao Jose do Rio Preto	P.1	Sequence obtained in this study
hCoV-19/Brazil/SP-SJRP49666/2021	EPI_ISL_2008962	April/2021	South America	Brazil	Sao Paulo	Sao Jose do Rio Preto	P.1	Sequence obtained in this study
hCoV-19/Brazil/SP-SJRP49667/2021	EPI_ISL_2008963	April/2021	South America	Brazil	Sao Paulo	Sao Jose do Rio Preto	P.1	Sequence obtained in this study
hCoV-19/Brazil/SP-SJRP49669/2021	EPI_ISL_2008964	April/2021	South America	Brazil	Sao Paulo	Sao Jose do Rio Preto	P.1	Sequence obtained in this study
hCoV-19/Brazil/SP-SJRP49670/2021	EPI_ISL_2008965	April/2021	South America	Brazil	Sao Paulo	Sao Jose do Rio Preto	P.1	Sequence obtained in this study
hCoV-19/Brazil/SP-SJRP49671/2021	EPI_ISL_2008966	April/2021	South America	Brazil	Sao Paulo	Sao Jose do Rio Preto	P.1	Sequence obtained in this study
hCoV-19/Brazil/SP-SJRP49673/2021	EPI_ISL_2008967	April/2021	South America	Brazil	Sao Paulo	Sao Jose do Rio Preto	P.1	Sequence obtained in this study
hCoV-19/Brazil/SP-SJRP49641/2021	EPI_ISL_2107303	April/2021	South America	Brazil	Sao Paulo	Sao Jose do Rio Preto	P.1	Sequence obtained in this study
hCoV-19/Brazil/SP-SJRP49581/2021	EPI_ISL_3048956	April/2021	South America	Brazil	Sao Paulo	Sao Jose do Rio Preto	P.1	Sequence obtained in this study
hCoV-19/Brazil/SP-SJRP49595/2021	EPI_ISL_3048957	April/2021	South America	Brazil	Sao Paulo	Sao Jose do Rio Preto	P.1	Sequence obtained in this study
hCoV-19/Brazil/SP-SJRP49604/2021	EPI_ISL_3048958	April/2021	South America	Brazil	Sao Paulo	Sao Jose do Rio Preto	P.1	Sequence obtained in this study
hCoV-19/Brazil/SP-SJRP49630/2021	EPI_ISL_2008947	April/2021	South America	Brazil	Sao Paulo	Guapiacu	P.1	Sequence obtained in this study
hCoV-19/Brazil/SP-SJRP49637/2021	EPI_ISL_2008949	April/2021	South America	Brazil	Sao Paulo	Jose Bonifacio	P.1	Sequence obtained in this study
hCoV-19/Brazil/SP-SJRP49644/2021	EPI_ISL_2008953	April/2021	South America	Brazil	Sao Paulo	Guapiacu	P.1	Sequence obtained in this study
hCoV-19/Brazil/SP-SJRP49653/2021	EPI_ISL_2008958	April/2021	South America	Brazil	Sao Paulo	Mirassol	P.1	Sequence obtained in this study
hCoV-19/Brazil/SP-SJRP49665/2021	EPI_ISL_2107302	April/2021	South America	Brazil	Sao Paulo	Mirassol	P.1	Sequence obtained in this study
hCoV-19/Brazil/SP-3017/2021	EPI_ISL_2958834	April/2021	South America	Brazil	Sao Paulo	Sao Jose do Rio Preto	P.1	RHD
hCoV-19/Brazil/SP-2762/2021	EPI_ISL_2614565	April/2021	South America	Brazil	Sao Paulo	Sao Jose do Rio Preto	P.1	RHD
hCoV-19/Brazil/SP-IB_112061/2021	EPI_ISL_2444156	April/2021	South America	Brazil	Sao Paulo	Sao Jose do Rio Preto	B.1.1.7	Sequence obtained in this study
hCoV-19/Brazil/SP-IB_112067/2021	EPI_ISL_2444168	April/2021	South America	Brazil	Sao Paulo	Sao Jose do Rio Preto	P.1	Sequence obtained in this study
hCoV-19/Brazil/SP-IB_112071/2021	EPI_ISL_2444160	April/2021	South America	Brazil	Sao Paulo	Sao Jose do Rio Preto	P.1	Sequence obtained in this study
hCoV-19/Brazil/SP-IB_112072/2021	EPI_ISL_2444159	April/2021	South America	Brazil	Sao Paulo	Sao Jose do Rio Preto	P.1	Sequence obtained in this study
hCoV-19/Brazil/SP-IB_112075/2021	EPI_ISL_2444167	April/2021	South America	Brazil	Sao Paulo	Sao Jose do Rio Preto	P.1	Sequence obtained in this study
hCoV-19/Brazil/SP-IB_112077/2021	EPI_ISL_2444153	April/2021	South America	Brazil	Sao Paulo	Sao Jose do Rio Preto	P.1	Sequence obtained in this study
hCoV-19/Brazil/SP-IB_112078/2021	EPI_ISL_2444169	April/2021	South America	Brazil	Sao Paulo	Sao Jose do Rio Preto	P.1	Sequence obtained in this study
hCoV-19/Brazil/SP-IB_112080/2021	EPI_ISL_2444162	April/2021	South America	Brazil	Sao Paulo	Sao Jose do Rio Preto	P.1	Sequence obtained in this study
hCoV-19/Brazil/SP-IB_112081/2021	EPI_ISL_2444166	April/2021	South America	Brazil	Sao Paulo	Sao Jose do Rio Preto	P.1	Sequence obtained in this study
hCoV-19/Brazil/SP-IB_112087/2021	EPI_ISL_2444171	April/2021	South America	Brazil	Sao Paulo	Sao Jose do Rio Preto	P.1	Sequence obtained in this study
hCoV-19/Brazil/SP-IB_112095/2021	EPI_ISL_2444163	April/2021	South America	Brazil	Sao Paulo	Sao Jose do Rio Preto	P.1	Sequence obtained in this study
hCoV-19/Brazil/SP-IB_112097/2021	EPI_ISL_2444154	April/2021	South America	Brazil	Sao Paulo	Sao Jose do Rio Preto	P.1	Sequence obtained in this study
hCoV-19/Brazil/SP-IB_112104/2021	EPI_ISL_2444165	April/2021	South America	Brazil	Sao Paulo	Sao Jose do Rio Preto	P.1	Sequence obtained in this study
hCoV-19/Brazil/SP-IB_112110/2021	EPI_ISL_2444164	April/2021	South America	Brazil	Sao Paulo	Sao Jose do Rio Preto	P.1	Sequence obtained in this study
hCoV-19/Brazil/SP-IB_112126/2021	EPI_ISL_2444170	April/2021	South America	Brazil	Sao Paulo	Sao Jose do Rio Preto	P.1	Sequence obtained in this study
hCoV-19/Brazil/SP-IB_112129/2021	EPI_ISL_2444157	April/2021	South America	Brazil	Sao Paulo	Sao Jose do Rio Preto	P.1	Sequence obtained in this study
hCoV-19/Brazil/SP-SJRP49690/2021	EPI_ISL_3048959	April/2021	South America	Brazil	Sao Paulo	Sao Jose do Rio Preto	P.1	Sequence obtained in this study
hCoV-19/Brazil/SP-SJRP49714/2021	EPI_ISL_3048960	April/2021	South America	Brazil	Sao Paulo	Sao Jose do Rio Preto	P.1	Sequence obtained in this study
hCoV-19/Brazil/SP-IB_112065/2021	EPI_ISL_2444176	April/2021	South America	Brazil	Sao Paulo	Sao Jose do Rio Preto	P.1	Sequence obtained in this study
hCoV-19/Brazil/SP-IB_112069/2021	EPI_ISL_2444177	April/2021	South America	Brazil	Sao Paulo	Sao Jose do Rio Preto	P.1	Sequence obtained in this study
hCoV-19/Brazil/SP-IB_112076/2021	EPI_ISL_2444185	April/2021	South America	Brazil	Sao Paulo	Sao Jose do Rio Preto	P.1	Sequence obtained in this study
hCoV-19/Brazil/SP-IB_112079/2021	EPI_ISL_2444178	April/2021	South America	Brazil	Sao Paulo	Sao Jose do Rio Preto	P.1	Sequence obtained in this study
hCoV-19/Brazil/SP-IB_112085/2021	EPI_ISL_2444179	April/2021	South America	Brazil	Sao Paulo	Sao Jose do Rio Preto	P.1	Sequence obtained in this study
hCoV-19/Brazil/SP-IB_112092/2021	EPI_ISL_2444172	April/2021	South America	Brazil	Sao Paulo	Sao Jose do Rio Preto	P.1	Sequence obtained in this study
hCoV-19/Brazil/SP-IB_112096/2021	EPI_ISL_2444182	April/2021	South America	Brazil	Sao Paulo	Sao Jose do Rio Preto	P.1	Sequence obtained in this study
hCoV-19/Brazil/SP-IB_112099/2021	EPI_ISL_2444180	April/2021	South America	Brazil	Sao Paulo	Sao Jose do Rio Preto	P.1	Sequence obtained in this study
hCoV-19/Brazil/SP-IB_112100/2021	EPI_ISL_2444188	April/2021	South America	Brazil	Sao Paulo	Sao Jose do Rio Preto	P.1	Sequence obtained in this study
hCoV-19/Brazil/SP-IB_112103/2021	EPI_ISL_2455396	April/2021	South America	Brazil	Sao Paulo	Sao Jose do Rio Preto	P.1	Sequence obtained in this study
hCoV-19/Brazil/SP-IB_112106/2021	EPI_ISL_2444175	April/2021	South America	Brazil	Sao Paulo	Sao Jose do Rio Preto	P.1	Sequence obtained in this study
hCoV-19/Brazil/SP-IB_112111/2021	EPI_ISL_2444181	April/2021	South America	Brazil	Sao Paulo	Sao Jose do Rio Preto	P.1	Sequence obtained in this study
hCoV-19/Brazil/SP-IB_112119/2021	EPI_ISL_2444183	April/2021	South America	Brazil	Sao Paulo	Sao Jose do Rio Preto	P.1	Sequence obtained in this study
hCoV-19/Brazil/SP-IB_112120/2021	EPI_ISL_2444189	April/2021	South America	Brazil	Sao Paulo	Sao Jose do Rio Preto	P.1	Sequence obtained in this study
hCoV-19/Brazil/SP-IB_112122/2021	EPI_ISL_2444187	April/2021	South America	Brazil	Sao Paulo	Sao Jose do Rio Preto	P.1	Sequence obtained in this study
hCoV-19/Brazil/SP-IB_112131/2021	EPI_ISL_2444174	April/2021	South America	Brazil	Sao Paulo	Sao Jose do Rio Preto	P.1	Sequence obtained in this study
hCoV-19/Brazil/SP-SJRP128841/2021	EPI_ISL_2008906	April/2021	South America	Brazil	Sao Paulo	Sao Jose do Rio Preto	P.1	Sequence obtained in this study
hCoV-19/Brazil/SP-SJRP129663/2021	EPI_ISL_2008907	April/2021	South America	Brazil	Sao Paulo	Sao Jose do Rio Preto	P.1	Sequence obtained in this study
hCoV-19/Brazil/SP-SJRP129668/2021	EPI_ISL_2008908	April/2021	South America	Brazil	Sao Paulo	Sao Jose do Rio Preto	P.1	Sequence obtained in this study
hCoV-19/Brazil/SP-SJRP129669/2021	EPI_ISL_2008909	April/2021	South America	Brazil	Sao Paulo	Sao Jose do Rio Preto	P.1	Sequence obtained in this study
hCoV-19/Brazil/SP-SJRP129672/2021	EPI_ISL_2008910	April/2021	South America	Brazil	Sao Paulo	Sao Jose do Rio Preto	P.1	Sequence obtained in this study
hCoV-19/Brazil/SP-SJRP129678/2021	EPI_ISL_2008912	April/2021	South America	Brazil	Sao Paulo	Sao Jose do Rio Preto	P.1	Sequence obtained in this study
hCoV-19/Brazil/SP-SJRP129687/2021	EPI_ISL_2008913	April/2021	South America	Brazil	Sao Paulo	Sao Jose do Rio Preto	P.1	Sequence obtained in this study
hCoV-19/Brazil/SP-SJRP129707/2021	EPI_ISL_2008915	April/2021	South America	Brazil	Sao Paulo	Sao Jose do Rio Preto	P.1	Sequence obtained in this study
hCoV-19/Brazil/SP-SJRP129715/2021	EPI_ISL_2008916	April/2021	South America	Brazil	Sao Paulo	Sao Jose do Rio Preto	P.1	Sequence obtained in this study
hCoV-19/Brazil/SP-SJRP129722/2021	EPI_ISL_2008917	April/2021	South America	Brazil	Sao Paulo	Sao Jose do Rio Preto	P.1	Sequence obtained in this study
hCoV-19/Brazil/SP-SJRP129727/2021	EPI_ISL_2008918	April/2021	South America	Brazil	Sao Paulo	Sao Jose do Rio Preto	P.1	Sequence obtained in this study
hCoV-19/Brazil/SP-SJRP129735/2021	EPI_ISL_2008919	April/2021	South America	Brazil	Sao Paulo	Sao Jose do Rio Preto	P.1	Sequence obtained in this study
hCoV-19/Brazil/SP-SJRP129737/2021	EPI_ISL_2008920	April/2021	South America	Brazil	Sao Paulo	Sao Jose do Rio Preto	P.1	Sequence obtained in this study
hCoV-19/Brazil/SP-SJRP129769/2021	EPI_ISL_2008921	April/2021	South America	Brazil	Sao Paulo	Sao Jose do Rio Preto	P.1	Sequence obtained in this study
hCoV-19/Brazil/SP-SJRP129773/2021	EPI_ISL_2008922	April/2021	South America	Brazil	Sao Paulo	Sao Jose do Rio Preto	P.1	Sequence obtained in this study
hCoV-19/Brazil/SP-SJRP129795/2021	EPI_ISL_2008923	April/2021	South America	Brazil	Sao Paulo	Sao Jose do Rio Preto	P.1	Sequence obtained in this study
hCoV-19/Brazil/SP-SJRP129800/2021	EPI_ISL_2008924	April/2021	South America	Brazil	Sao Paulo	Sao Jose do Rio Preto	P.1	Sequence obtained in this study
hCoV-19/Brazil/SP-SJRP129802/2021	EPI_ISL_2008925	April/2021	South America	Brazil	Sao Paulo	Sao Jose do Rio Preto	P.1	Sequence obtained in this study
hCoV-19/Brazil/SP-SJRP129805/2021	EPI_ISL_2008926	April/2021	South America	Brazil	Sao Paulo	Sao Jose do Rio Preto	P.1	Sequence obtained in this study
hCoV-19/Brazil/SP-SJRP129806/2021	EPI_ISL_2008927	April/2021	South America	Brazil	Sao Paulo	Sao Jose do Rio Preto	P.1	Sequence obtained in this study
hCoV-19/Brazil/SP-SJRP129807/2021	EPI_ISL_2008928	April/2021	South America	Brazil	Sao Paulo	Sao Jose do Rio Preto	P.1	Sequence obtained in this study
hCoV-19/Brazil/SP-SJRP129820/2021	EPI_ISL_2008929	April/2021	South America	Brazil	Sao Paulo	Sao Jose do Rio Preto	P.1	Sequence obtained in this study
hCoV-19/Brazil/SP-SJRP129848/2021	EPI_ISL_2008930	April/2021	South America	Brazil	Sao Paulo	Sao Jose do Rio Preto	P.1	Sequence obtained in this study
hCoV-19/Brazil/SP-SJRP129865/2021	EPI_ISL_2008931	April/2021	South America	Brazil	Sao Paulo	Sao Jose do Rio Preto	P.1	Sequence obtained in this study
hCoV-19/Brazil/SP-SJRP129889/2021	EPI_ISL_2008932	April/2021	South America	Brazil	Sao Paulo	Sao Jose do Rio Preto	P.1	Sequence obtained in this study
hCoV-19/Brazil/SP-SJRP129929/2021	EPI_ISL_2008933	April/2021	South America	Brazil	Sao Paulo	Sao Jose do Rio Preto	P.1	Sequence obtained in this study
hCoV-19/Brazil/SP-SJRP129829/2021	EPI_ISL_2107293	April/2021	South America	Brazil	Sao Paulo	Sao Jose do Rio Preto	P.1	Sequence obtained in this study
hCoV-19/Brazil/SP-SJRP129838/2021	EPI_ISL_2107294	April/2021	South America	Brazil	Sao Paulo	Sao Jose do Rio Preto	P.1	Sequence obtained in this study
hCoV-19/Brazil/SP-SJRP129899/2021	EPI_ISL_2107295	April/2021	South America	Brazil	Sao Paulo	Sao Jose do Rio Preto	P.1	Sequence obtained in this study
hCoV-19/Brazil/SP-SJRP129888/2021	EPI_ISL_2107296	April/2021	South America	Brazil	Sao Paulo	Sao Jose do Rio Preto	P.1	Sequence obtained in this study
hCoV-19/Brazil/SP-SJRP129949/2021	EPI_ISL_2107297	April/2021	South America	Brazil	Sao Paulo	Sao Jose do Rio Preto	P.1	Sequence obtained in this study
hCoV-19/Brazil/SP-SJRP129893/2021	EPI_ISL_2107298	April/2021	South America	Brazil	Sao Paulo	Sao Jose do Rio Preto	P.1	Sequence obtained in this study
hCoV-19/Brazil/SP-SJRP129881/2021	EPI_ISL_2107301	April/2021	South America	Brazil	Sao Paulo	Sao Jose do Rio Preto	P.1	Sequence obtained in this study
hCoV-19/Brazil/SP-SJRP129698/2021	EPI_ISL_2008914	April/2021	South America	Brazil	Sao Paulo	Potirendaba	P.1	Sequence obtained in this study
hCoV-19/Brazil/SP-SJRP129812/2021	EPI_ISL_2107292	April/2021	South America	Brazil	Sao Paulo	Mirassol	P.1	Sequence obtained in this study
hCoV-19/Brazil/SP-SJRP129952/2021	EPI_ISL_2008935	April/2021	South America	Brazil	Sao Paulo	Mirassol	P.1	Sequence obtained in this study
hCoV-19/Brazil/SP-IB_112060/2021	EPI_ISL_2444191	April/2021	South America	Brazil	Sao Paulo	Sao Jose do Rio Preto	B.1.1.7	Sequence obtained in this study
hCoV-19/Brazil/SP-IB_112091/2021	EPI_ISL_2444190	April/2021	South America	Brazil	Sao Paulo	Sao Jose do Rio Preto	P.1	Sequence obtained in this study
hCoV-19/Brazil/SP-3020/2021	EPI_ISL_2958836	April/2021	South America	Brazil	Sao Paulo	Sao Jose do Rio Preto	P.1	RHD
hCoV-19/Brazil/SP-3021/2021	EPI_ISL_2958837	April/2021	South America	Brazil	Sao Paulo	Sao Jose do Rio Preto	P.1	RHD
hCoV-19/Brazil/SP-IB_112063/2021	EPI_ISL_2444207	May/2021	South America	Brazil	Sao Paulo	Sao Jose do Rio Preto	P.1	Sequence obtained in this study
hCoV-19/Brazil/SP-IB_112066/2021	EPI_ISL_2444200	May/2021	South America	Brazil	Sao Paulo	Sao Jose do Rio Preto	P.1	Sequence obtained in this study
hCoV-19/Brazil/SP-IB_112086/2021	EPI_ISL_2444208	May/2021	South America	Brazil	Sao Paulo	Sao Jose do Rio Preto	P.1	Sequence obtained in this study
hCoV-19/Brazil/SP-IB_112088/2021	EPI_ISL_2444204	May/2021	South America	Brazil	Sao Paulo	Sao Jose do Rio Preto	P.1	Sequence obtained in this study
hCoV-19/Brazil/SP-IB_112089/2021	EPI_ISL_2444205	May/2021	South America	Brazil	Sao Paulo	Sao Jose do Rio Preto	P.1	Sequence obtained in this study
hCoV-19/Brazil/SP-IB_112105/2021	EPI_ISL_2444198	May/2021	South America	Brazil	Sao Paulo	Sao Jose do Rio Preto	P.1	Sequence obtained in this study
hCoV-19/Brazil/SP-IB_112112/2021	EPI_ISL_2444194	May/2021	South America	Brazil	Sao Paulo	Sao Jose do Rio Preto	P.1	Sequence obtained in this study
hCoV-19/Brazil/SP-IB_112113/2021	EPI_ISL_2444209	May/2021	South America	Brazil	Sao Paulo	Sao Jose do Rio Preto	P.1	Sequence obtained in this study
hCoV-19/Brazil/SP-IB_112114/2021	EPI_ISL_2444196	May/2021	South America	Brazil	Sao Paulo	Sao Jose do Rio Preto	P.1	Sequence obtained in this study
hCoV-19/Brazil/SP-IB_112115/2021	EPI_ISL_2444197	May/2021	South America	Brazil	Sao Paulo	Sao Jose do Rio Preto	P.1	Sequence obtained in this study
hCoV-19/Brazil/SP-IB_112117/2021	EPI_ISL_2455397	May/2021	South America	Brazil	Sao Paulo	Sao Jose do Rio Preto	P.1	Sequence obtained in this study
hCoV-19/Brazil/SP-IB_112118/2021	EPI_ISL_2444201	May/2021	South America	Brazil	Sao Paulo	Sao Jose do Rio Preto	P.1	Sequence obtained in this study
hCoV-19/Brazil/SP-IB_112121/2021	EPI_ISL_2444193	May/2021	South America	Brazil	Sao Paulo	Sao Jose do Rio Preto	P.1	Sequence obtained in this study
hCoV-19/Brazil/SP-IB_112130/2021	EPI_ISL_2444206	May/2021	South America	Brazil	Sao Paulo	Sao Jose do Rio Preto	P.1	Sequence obtained in this study
hCoV-19/Brazil/SP-IB_112062/2021	EPI_ISL_2444217	May/2021	South America	Brazil	Sao Paulo	Sao Jose do Rio Preto	B.1.1.7	Sequence obtained in this study
hCoV-19/Brazil/SP-IB_112073/2021	EPI_ISL_2444215	May/2021	South America	Brazil	Sao Paulo	Sao Jose do Rio Preto	P.1	Sequence obtained in this study
hCoV-19/Brazil/SP-IB_112074/2021	EPI_ISL_2444214	May/2021	South America	Brazil	Sao Paulo	Sao Jose do Rio Preto	P.1	Sequence obtained in this study
hCoV-19/Brazil/SP-IB_112090/2021	EPI_ISL_2444219	May/2021	South America	Brazil	Sao Paulo	Sao Jose do Rio Preto	P.1	Sequence obtained in this study
hCoV-19/Brazil/SP-IB_112093/2021	EPI_ISL_2444218	May/2021	South America	Brazil	Sao Paulo	Sao Jose do Rio Preto	P.1	Sequence obtained in this study
hCoV-19/Brazil/SP-IB_112094/2021	EPI_ISL_2444222	May/2021	South America	Brazil	Sao Paulo	Sao Jose do Rio Preto	P.1	Sequence obtained in this study
hCoV-19/Brazil/SP-IB_112098/2021	EPI_ISL_2444213	May/2021	South America	Brazil	Sao Paulo	Sao Jose do Rio Preto	P.1	Sequence obtained in this study
hCoV-19/Brazil/SP-IB_112102/2021	EPI_ISL_2444220	May/2021	South America	Brazil	Sao Paulo	Sao Jose do Rio Preto	P.1	Sequence obtained in this study
hCoV-19/Brazil/SP-IB_112107/2021	EPI_ISL_2444221	May/2021	South America	Brazil	Sao Paulo	Sao Jose do Rio Preto	P.1	Sequence obtained in this study
hCoV-19/Brazil/SP-IB_112108/2021	EPI_ISL_2444216	May/2021	South America	Brazil	Sao Paulo	Sao Jose do Rio Preto	P.1	Sequence obtained in this study
hCoV-19/Brazil/SP-IB_112128/2021	EPI_ISL_2444211	May/2021	South America	Brazil	Sao Paulo	Sao Jose do Rio Preto	P.1	Sequence obtained in this study
hCoV-19/Brazil/SP-SJRP49808/2021	EPI_ISL_3048961	May/2021	South America	Brazil	Sao Paulo	Sao Jose do Rio Preto	P.1	Sequence obtained in this study
hCoV-19/Brazil/SP-SJRP49829/2021	EPI_ISL_3048962	May/2021	South America	Brazil	Sao Paulo	Sao Jose do Rio Preto	P.1	Sequence obtained in this study
hCoV-19/Brazil/SP-SJRP49849/2021	EPI_ISL_3048963	May/2021	South America	Brazil	Sao Paulo	Sao Jose do Rio Preto	P.1	Sequence obtained in this study
hCoV-19/Brazil/SP-SJRP49861/2021	EPI_ISL_3048964	May/2021	South America	Brazil	Sao Paulo	Sao Jose do Rio Preto	P.1	Sequence obtained in this study
hCoV-19/Brazil/SP-SJRP49863/2021	EPI_ISL_3048965	May/2021	South America	Brazil	Sao Paulo	Sao Jose do Rio Preto	P.1	Sequence obtained in this study
hCoV-19/Brazil/SP-SJRP49872/2021	EPI_ISL_3048966	May/2021	South America	Brazil	Sao Paulo	Sao Jose do Rio Preto	P.1	Sequence obtained in this study
hCoV-19/Brazil/SP-SJRP49884/2021	EPI_ISL_3048967	May/2021	South America	Brazil	Sao Paulo	Sao Jose do Rio Preto	P.1	Sequence obtained in this study
hCoV-19/Brazil/SP-SJRP49893/2021	EPI_ISL_3048968	May/2021	South America	Brazil	Sao Paulo	Sao Jose do Rio Preto	P.1	Sequence obtained in this study
hCoV-19/Brazil/SP-SJRP49896/2021	EPI_ISL_3048969	May/2021	South America	Brazil	Sao Paulo	Sao Jose do Rio Preto	P.1	Sequence obtained in this study
hCoV-19/Brazil/SP-SJRP49897/2021	EPI_ISL_3048970	May/2021	South America	Brazil	Sao Paulo	Sao Jose do Rio Preto	P.1	Sequence obtained in this study
hCoV-19/Brazil/SP-SJRP49906/2021	EPI_ISL_3048971	May/2021	South America	Brazil	Sao Paulo	Sao Jose do Rio Preto	P.1	Sequence obtained in this study
hCoV-19/Brazil/SP-SJRP49973/2021	EPI_ISL_3048972	May/2021	South America	Brazil	Sao Paulo	Sao Jose do Rio Preto	P.1	Sequence obtained in this study
hCoV-19/Brazil/SP-SJRP49994/2021	EPI_ISL_3048973	May/2021	South America	Brazil	Sao Paulo	Sao Jose do Rio Preto	P.1	Sequence obtained in this study
hCoV-19/Brazil/SP-SJRP50017/2021	EPI_ISL_3048974	May/2021	South America	Brazil	Sao Paulo	Sao Jose do Rio Preto	P.1	Sequence obtained in this study
hCoV-19/Brazil/SP-SJRP50028/2021	EPI_ISL_3048975	May/2021	South America	Brazil	Sao Paulo	Sao Jose do Rio Preto	P.1	Sequence obtained in this study
hCoV-19/Brazil/SP-SJRP50045/2021	EPI_ISL_3048976	May/2021	South America	Brazil	Sao Paulo	Sao Jose do Rio Preto	P.1	Sequence obtained in this study
hCoV-19/Brazil/SP-SJRP50062/2021	EPI_ISL_3048977	May/2021	South America	Brazil	Sao Paulo	Sao Jose do Rio Preto	P.1	Sequence obtained in this study
hCoV-19/Brazil/SP-SJRP50084/2021	EPI_ISL_3048978	May/2021	South America	Brazil	Sao Paulo	Sao Jose do Rio Preto	P.1	Sequence obtained in this study
hCoV-19/Brazil/SP-SJRP50094/2021	EPI_ISL_3048979	May/2021	South America	Brazil	Sao Paulo	Sao Jose do Rio Preto	P.1	Sequence obtained in this study
hCoV-19/Brazil/SP-SJRP50147/2021	EPI_ISL_3048980	May/2021	South America	Brazil	Sao Paulo	Sao Jose do Rio Preto	P.1	Sequence obtained in this study
hCoV-19/Brazil/SP-SJRP50302/2021	EPI_ISL_3048997	May/2021	South America	Brazil	Sao Paulo	Sao Jose do Rio Preto	P.1	Sequence obtained in this study
hCoV-19/Brazil/SP-SJRP50201/2021	EPI_ISL_3048981	May/2021	South America	Brazil	Sao Paulo	Sao Jose do Rio Preto	P.1	Sequence obtained in this study
hCoV-19/Brazil/SP-SJRP50202/2021	EPI_ISL_3048982	May/2021	South America	Brazil	Sao Paulo	Sao Jose do Rio Preto	P.1	Sequence obtained in this study
hCoV-19/Brazil/SP-SJRP50215/2021	EPI_ISL_3048984	May/2021	South America	Brazil	Sao Paulo	Sao Jose do Rio Preto	P.1	Sequence obtained in this study
hCoV-19/Brazil/SP-SJRP50223/2021	EPI_ISL_3048985	May/2021	South America	Brazil	Sao Paulo	Sao Jose do Rio Preto	P.1	Sequence obtained in this study
hCoV-19/Brazil/SP-SJRP50228/2021	EPI_ISL_3048986	May/2021	South America	Brazil	Sao Paulo	Sao Jose do Rio Preto	P.1	Sequence obtained in this study
hCoV-19/Brazil/SP-SJRP50234/2021	EPI_ISL_3048987	May/2021	South America	Brazil	Sao Paulo	Sao Jose do Rio Preto	P.1	Sequence obtained in this study
hCoV-19/Brazil/SP-SJRP50250/2021	EPI_ISL_3048988	May/2021	South America	Brazil	Sao Paulo	Sao Jose do Rio Preto	P.1	Sequence obtained in this study
hCoV-19/Brazil/SP-SJRP50251/2021	EPI_ISL_3048989	May/2021	South America	Brazil	Sao Paulo	Sao Jose do Rio Preto	P.1	Sequence obtained in this study
hCoV-19/Brazil/SP-SJRP50255/2021	EPI_ISL_3048990	May/2021	South America	Brazil	Sao Paulo	Sao Jose do Rio Preto	P.1	Sequence obtained in this study
hCoV-19/Brazil/SP-SJRP50260/2021	EPI_ISL_3048991	May/2021	South America	Brazil	Sao Paulo	Sao Jose do Rio Preto	P.1	Sequence obtained in this study
hCoV-19/Brazil/SP-SJRP50263/2021	EPI_ISL_3048992	May/2021	South America	Brazil	Sao Paulo	Sao Jose do Rio Preto	P.1	Sequence obtained in this study
hCoV-19/Brazil/SP-SJRP50278/2021	EPI_ISL_3048993	May/2021	South America	Brazil	Sao Paulo	Sao Jose do Rio Preto	P.1	Sequence obtained in this study
hCoV-19/Brazil/SP-SJRP50292/2021	EPI_ISL_3048994	May/2021	South America	Brazil	Sao Paulo	Sao Jose do Rio Preto	P.1	Sequence obtained in this study
hCoV-19/Brazil/SP-SJRP50296/2021	EPI_ISL_3048995	May/2021	South America	Brazil	Sao Paulo	Sao Jose do Rio Preto	P.1	Sequence obtained in this study
hCoV-19/Brazil/SP-SJRP50298/2021	EPI_ISL_3048996	May/2021	South America	Brazil	Sao Paulo	Sao Jose do Rio Preto	P.1	Sequence obtained in this study
hCoV-19/Brazil/SP-SJRP50337/2021	EPI_ISL_3048998	June/2021	South America	Brazil	Sao Paulo	Sao Jose do Rio Preto	P.1	Sequence obtained in this study
hCoV-19/Brazil/SP-SJRP50342/2021	EPI_ISL_3048999	June/2021	South America	Brazil	Sao Paulo	Sao Jose do Rio Preto	P.1	Sequence obtained in this study
hCoV-19/Brazil/SP-SJRP50353/2021	EPI_ISL_3049000	June/2021	South America	Brazil	Sao Paulo	Sao Jose do Rio Preto	P.1	Sequence obtained in this study
hCoV-19/Brazil/SP-SJRP50396/2021	EPI_ISL_3055544	June/2021	South America	Brazil	Sao Paulo	Sao Jose do Rio Preto	P.1	Sequence obtained in this study
hCoV-19/Brazil/SP-SJRP50409/2021	EPI_ISL_3049002	June/2021	South America	Brazil	Sao Paulo	Sao Jose do Rio Preto	P.1	Sequence obtained in this study
hCoV-19/Brazil/SP-SJRP50426/2021	EPI_ISL_3049003	June/2021	South America	Brazil	Sao Paulo	Sao Jose do Rio Preto	P.1	Sequence obtained in this study
hCoV-19/Brazil/SP-SJRP50427/2021	EPI_ISL_3049004	June/2021	South America	Brazil	Sao Paulo	Sao Jose do Rio Preto	P.1	Sequence obtained in this study
hCoV-19/Brazil/SP-SJRP50432/2021	EPI_ISL_3049005	June/2021	South America	Brazil	Sao Paulo	Sao Jose do Rio Preto	P.1	Sequence obtained in this study
hCoV-19/Brazil/SP-SJRP50438/2021	EPI_ISL_3049006	June/2021	South America	Brazil	Sao Paulo	Sao Jose do Rio Preto	P.1	Sequence obtained in this study
hCoV-19/Brazil/SP-SJRP50440/2021	EPI_ISL_3049007	June/2021	South America	Brazil	Sao Paulo	Sao Jose do Rio Preto	P.1	Sequence obtained in this study
hCoV-19/Brazil/SP-SJRP50446/2021	EPI_ISL_3049008	June/2021	South America	Brazil	Sao Paulo	Sao Jose do Rio Preto	P.1	Sequence obtained in this study
hCoV-19/Brazil/SP-SJRP50455/2021	EPI_ISL_3049009	June/2021	South America	Brazil	Sao Paulo	Sao Jose do Rio Preto	P.1	Sequence obtained in this study
hCoV-19/Brazil/SP-SJRP50458/2021	EPI_ISL_3049010	June/2021	South America	Brazil	Sao Paulo	Sao Jose do Rio Preto	P.1	Sequence obtained in this study
hCoV-19/Brazil/SP-SJRP50454/2021	EPI_ISL_3055542	June/2021	South America	Brazil	Sao Paulo	Sao Jose do Rio Preto	P.1	Sequence obtained in this study
hCoV-19/Brazil/SP-SJRP50470/2021	EPI_ISL_3049011	June/2021	South America	Brazil	Sao Paulo	Sao Jose do Rio Preto	P.1	Sequence obtained in this study
hCoV-19/Brazil/SP-SJRP50481/2021	EPI_ISL_3049012	June/2021	South America	Brazil	Sao Paulo	Sao Jose do Rio Preto	P.1	Sequence obtained in this study
hCoV-19/Brazil/SP-SJRP50494/2021	EPI_ISL_3049014	June/2021	South America	Brazil	Sao Paulo	Sao Jose do Rio Preto	P.1	Sequence obtained in this study
hCoV-19/Brazil/SP-SJRP50496/2021	EPI_ISL_3049015	June/2021	South America	Brazil	Sao Paulo	Sao Jose do Rio Preto	P.1	Sequence obtained in this study
hCoV-19/Brazil/SP-SJRP50497/2021	EPI_ISL_3049016	June/2021	South America	Brazil	Sao Paulo	Sao Jose do Rio Preto	P.1	Sequence obtained in this study
hCoV-19/Brazil/SP-SJRP50498/2021	EPI_ISL_3049017	June/2021	South America	Brazil	Sao Paulo	Sao Jose do Rio Preto	P.1	Sequence obtained in this study
hCoV-19/Brazil/SP-SJRP50499/2021	EPI_ISL_3049018	June/2021	South America	Brazil	Sao Paulo	Sao Jose do Rio Preto	P.1	Sequence obtained in this study
hCoV-19/Brazil/SP-SJRP50500/2021	EPI_ISL_3049019	June/2021	South America	Brazil	Sao Paulo	Sao Jose do Rio Preto	P.1	Sequence obtained in this study
hCoV-19/Brazil/SP-SJRP50501/2021	EPI_ISL_3049020	June/2021	South America	Brazil	Sao Paulo	Sao Jose do Rio Preto	P.1	Sequence obtained in this study
hCoV-19/Brazil/SP-SJRP50506/2021	EPI_ISL_3055529	June/2021	South America	Brazil	Sao Paulo	Sao Jose do Rio Preto	P.1	Sequence obtained in this study
hCoV-19/Brazil/SP-SJRP50493/2021	EPI_ISL_3049013	June/2021	South America	Brazil	Sao Paulo	Sao Jose do Rio Preto	P.1.1	Sequence obtained in this study
hCoV-19/Brazil/SP-SJRP50620/2021	EPI_ISL_3049023	June/2021	South America	Brazil	Sao Paulo	Sao Jose do Rio Preto	P.1	Sequence obtained in this study
hCoV-19/Brazil/SP-SJRP50621/2021	EPI_ISL_3049024	June/2021	South America	Brazil	Sao Paulo	Sao Jose do Rio Preto	P.1	Sequence obtained in this study
hCoV-19/Brazil/SP-SJRP50622/2021	EPI_ISL_3049025	June/2021	South America	Brazil	Sao Paulo	Sao Jose do Rio Preto	P.1	Sequence obtained in this study
hCoV-19/Brazil/SP-SJRP50624/2021	EPI_ISL_3049027	June/2021	South America	Brazil	Sao Paulo	Sao Jose do Rio Preto	P.1	Sequence obtained in this study
hCoV-19/Brazil/SP-SJRP50625/2021	EPI_ISL_3049028	June/2021	South America	Brazil	Sao Paulo	Sao Jose do Rio Preto	P.1	Sequence obtained in this study
hCoV-19/Brazil/SP-SJRP50633/2021	EPI_ISL_3049030	June/2021	South America	Brazil	Sao Paulo	Sao Jose do Rio Preto	P.1	Sequence obtained in this study
hCoV-19/Brazil/SP-SJRP50628/2021	EPI_ISL_3055532	June/2021	South America	Brazil	Sao Paulo	Sao Jose do Rio Preto	P.1	Sequence obtained in this study
hCoV-19/Brazil/SP-SJRP50632/2021	EPI_ISL_3055533	June/2021	South America	Brazil	Sao Paulo	Sao Jose do Rio Preto	P.1	Sequence obtained in this study
hCoV-19/Brazil/SP-SJRP50623/2021	EPI_ISL_3049026	June/2021	South America	Brazil	Sao Paulo	Sao Jose do Rio Preto	P.1.1	Sequence obtained in this study
hCoV-19/Brazil/SP-SJRP50618/2021	EPI_ISL_3049021	June/2021	South America	Brazil	Sao Paulo	Uchoa	P.1	Sequence obtained in this study
hCoV-19/Brazil/SP-SJRP50626/2021	EPI_ISL_3049029	June/2021	South America	Brazil	Sao Paulo	Mirassol	P.1	Sequence obtained in this study

### Sheet: Supplementary Table 5
Table S5. Prevalence of SARS-CoV-2 variants detected in the Regional Health Division XV (RHD XV), from October 2020 to June 2021 by genomic surveillance.
Lineage	Months
	Oct/Nov/Dec	Jan/Feb	Mar/Apr	May/Jun
B.1.1.28	13 (34.2%)	16 (21.33%)	1 (0.54%)	0
B.1.1.33	4 (10.5%)	1 (1.33%)	0	0
N.9	10 (26.3%)	3 (4%)	0	0
P.2	6 (15.7%)	45 (60%)	1 (0.54%)	0
P.1	0	6 (8%)	176 (96.7%)	94 (97%)
B.1.1.7	0	0	4 (2.2%)	1 (1%)
Others (B.1, B.1.1, B.1.2, B.1.1.332, B.1.1.273, P.1.1)	5 (13.1%)	4 (5.33%)	0	2 (2%)

### Sheet: Supplementary Table 6
Supplementary Table 6. Maximum-Likelihood dataset based on SARS-CoV-2 whole genome sequences from São José do Rio Preto and all Brazilian regions.
Sequence ID	GISAID access number	Sampling month	Region	Country	State	City	Lineage
hCoV-19/Wuhan/WIV04/2019	EPI_ISL_402124	December/2019	Asia	China	Hubei	Wuhan	B
hCoV-19/Brazil/BA-LACEN-115/2020	EPI_ISL_1583643	June/2020	South America	Brazil	Bahia	−	B.1.1.28
hCoV-19/Brazil/BA-LACEN-114/2020	EPI_ISL_1583642	June/2020	South America	Brazil	Bahia	−	B.1.1.28
hCoV-19/Brazil/BA-LACEN-120/2020	EPI_ISL_1583648	June/2020	South America	Brazil	Bahia	−	B.1.1.28
hCoV-19/Brazil/RS-LMM11934/2020	EPI_ISL_2229841	June/2020	South America	Brazil	Rio Grande do Sul	−	B.1.1.33
hCoV-19/Brazil/GO-HLAGYN-826071_R1/2020	EPI_ISL_2497433	June/2020	South America	Brazil	Goias	Aparecida de Goiania	B.1.1.33
hCoV-19/Brazil/BA-LACEN-164/2020	EPI_ISL_1583703	June/2020	South America	Brazil	Bahia	−	P.2
hCoV-19/Brazil/RN-FIOCRUZ-34090/2020	EPI_ISL_2466181	July/2020	South America	Brazil	Rio Grande do Norte	Parnamirim	B.1.1.33
hCoV-19/Brazil/BA-FIOCRUZ-21782/2020	EPI_ISL_2491757	July/2020	South America	Brazil	Bahia	Salvador	B.1.1.28
hCoV-19/Brazil/RS-00310HM_LMM52636/2020	EPI_ISL_1799499	July/2020	South America	Brazil	Rio Grande do Sul	−	B.1.1.28
hCoV-19/Brazil/MG-FIOCRUZ-34163/2020	EPI_ISL_2557343	August/2020	South America	Brazil	Minas Gerais	Diamantina	B.1.1.33
hCoV-19/Brazil/GO-HLAGYN-977307_R1/2020	EPI_ISL_2497435	August/2020	South America	Brazil	Goias	Aparecida de Goiania	B.1.1.33
hCoV-19/Brazil/RS-00617HM_LMM52648/2020	EPI_ISL_1799505	August/2020	South America	Brazil	Rio Grande do Sul	−	B.1.1.28
hCoV-19/Brazil/GO-HLAGYN-1013302_R1/2021	EPI_ISL_2188000	August/2020	South America	Brazil	Goias	Aparecida de Goiania	B.1.1.33
hCoV-19/Brazil/GO-HLAGYN-1040658_R1/2020	EPI_ISL_2348593	August/2020	South America	Brazil	Goias	Goiania	B.1.1.28
hCoV-19/Brazil/BA-FIOCRUZ-33253/2020	EPI_ISL_2491723	September/2020	South America	Brazil	Bahia	Salvador	B.1.1.28
hCoV-19/Brazil/RN-FIOCRUZ-34106/2020	EPI_ISL_2466171	September/2020	South America	Brazil	Rio Grande do Norte	Săo Joăo do Sabugi	B.1.1.33
hCoV-19/Brazil/RN-FIOCRUZ-34109/2020	EPI_ISL_2466170	September/2020	South America	Brazil	Rio Grande do Norte	Natal	B.1.1.33
hCoV-19/Brazil/MG-FIOCRUZ-34166/2020	EPI_ISL_2557355	September/2020	South America	Brazil	Minas Gerais	Jordania	B.1.1.33
hCoV-19/Brazil/PR-L93-CD3063/2020	EPI_ISL_2344455	September/2020	South America	Brazil	Parana	Curitiba	B.1.1.33
hCoV-19/Brazil/PR-L110-CD3060/2020	EPI_ISL_2344450	September/2020	South America	Brazil	Parana	Curitiba	B.1.1.28
hCoV-19/Brazil/GO-HLAGYN-1152182/2020	EPI_ISL_2348616	September/2020	South America	Brazil	Goias	Goiania	B.1.1.33
hCoV-19/Brazil/RJ-FIOCRUZ-16954/2020	EPI_ISL_2443595	September/2020	South America	Brazil	Rio de Janeiro	Rio de Janeiro	B.1.1.28
hCoV-19/Brazil/BA-FIOCRUZ-22286/2020	EPI_ISL_2491722	September/2020	South America	Brazil	Bahia	Porto Seguro	B.1.1.28
hCoV-19/Brazil/MG-FIOCRUZ-34164/2020	EPI_ISL_2557342	September/2020	South America	Brazil	Minas Gerais	Conceicao do Mato Dentro	B.1.1.28
hCoV-19/Brazil/SP-SJRP33873/2020	EPI_ISL_3048947	October/2020	South America	Brazil	Sao Paulo	Sao Jose do Rio Preto	B.1.1.33
hCoV-19/Brazil/SP-SJRP34332/2020	EPI_ISL_3048948	October/2020	South America	Brazil	Sao Paulo	Sao Jose do Rio Preto	B.1.1.28
hCoV-19/Brazil/SP-SJRP35681/2020	EPI_ISL_3048949	October/2020	South America	Brazil	Sao Paulo	Sao Jose do Rio Preto	B.1.1.28
hCoV-19/Brazil/SP-SJRP35937/2020	EPI_ISL_3048950	October/2020	South America	Brazil	Sao Paulo	Sao Jose do Rio Preto	B.1.1.28
hCoV-19/Brazil/PI-BA1200-584437/2020	EPI_ISL_2241601	October/2020	South America	Brazil	Piaui	Teresina	N.9
hCoV-19/Brazil/MG-PA278/2021	EPI_ISL_2551528	October/2020	South America	Brazil	Minas Gerais	Belo Horizonte	B.1.1.28
hCoV-19/Brazil/RJ-FIOCRUZ-19752/2020	EPI_ISL_2557401	October/2020	South America	Brazil	Rio de Janeiro	Rio de Janeiro	N.9
hCoV-19/Brazil/RJ-FIOCRUZ-19671/2020	EPI_ISL_2557400	October/2020	South America	Brazil	Rio de Janeiro	Rio de Janeiro	B.1.1.28
hCoV-19/Brazil/SP-SJRP38125/2020	EPI_ISL_3048952	October/2020	South America	Brazil	Sao Paulo	Sao Jose do Rio Preto	B.1.1.28
hCoV-19/Brazil/SP-SJRP38122/2020	EPI_ISL_3048951	October/2020	South America	Brazil	Sao Paulo	Sao Jose do Rio Preto	N.9
hCoV-19/Brazil/GO-HLAGYN-1223842/2020	EPI_ISL_2017457	October/2020	South America	Brazil	Goias	Aparecida de Goiania	B.1.1.28
hCoV-19/Brazil/MG-FIOCRUZ-34178/2020	EPI_ISL_2557357	October/2020	South America	Brazil	Minas Gerais	Piracema	B.1.1.33
hCoV-19/Brazil/RJ-FIOCRUZ-19942/2020	EPI_ISL_2557402	October/2020	South America	Brazil	Rio de Janeiro	Rio de Janeiro	B.1.1.33
hCoV-19/Brazil/DF-L110-CD3016/2020	EPI_ISL_2344441	October/2020	South America	Brazil	Distrito Federal	Brasilia	P.2
hCoV-19/Brazil/SP-SJRP39575/2020	EPI_ISL_3048953	October/2020	South America	Brazil	Sao Paulo	Sao Jose do Rio Preto	B.1.1.33
hCoV-19/Brazil/RS-25734CVL/2020	EPI_ISL_1469722	October/2020	South America	Brazil	Rio Grande do Sul	Igrejinha	B.1.1.28
hCoV-19/Brazil/RJ-FIOCRUZ-21141/2020	EPI_ISL_2443602	October/2020	South America	Brazil	Rio de Janeiro	Rio de Janeiro	B.1.1.33
hCoV-19/Brazil/RJ-FIOCRUZ-21145/2020	EPI_ISL_2443603	October/2020	South America	Brazil	Rio de Janeiro	Rio de Janeiro	B.1.1.33
hCoV-19/Brazil/RJ-FIOCRUZ-21149/2020	EPI_ISL_2443604	October/2020	South America	Brazil	Rio de Janeiro	Rio de Janeiro	B.1.1.33
hCoV-19/Brazil/RS-26493CVL/2020	EPI_ISL_1469721	October/2020	South America	Brazil	Rio Grande do Sul	Porto Alegre	B.1.1.28
hCoV-19/Brazil/MG-FIOCRUZ-34179/2020	EPI_ISL_2557353	October/2020	South America	Brazil	Minas Gerais	Itauna	B.1.1.28
hCoV-19/Brazil/MG-FIOCRUZ-34181/2020	EPI_ISL_2557358	October/2020	South America	Brazil	Minas Gerais	Santo Antonio do Monte	B.1.1.28
hCoV-19/Brazil/RN-FIOCRUZ-34137/2020	EPI_ISL_2466151	November/2020	South America	Brazil	Rio Grande do Norte	Santa Cruz	N.9
hCoV-19/Brazil/SP-SJRP43952/2020	EPI_ISL_2008943	November/2020	South America	Brazil	Sao Paulo	Sao Jose do Rio Preto	B.1.1.33
hCoV-19/Brazil/SP-SJRP43914/2020	EPI_ISL_2107299	November/2020	South America	Brazil	Sao Paulo	Sao Jose do Rio Preto	N.9
hCoV-19/Brazil/SP-SJRP43955/2020	EPI_ISL_2544877	November/2020	South America	Brazil	Sao Paulo	Sao Jose do Rio Preto	N.9
hCoV-19/Brazil/RJ-FIOCRUZ-22875/2020	EPI_ISL_2443633	November/2020	South America	Brazil	Rio de Janeiro	Rio de Janeiro	P.2
hCoV-19/Brazil/SP-SJRP43950/2020	EPI_ISL_2008942	November/2020	South America	Brazil	Sao Paulo	Sao Jose do Rio Preto	P.2
hCoV-19/Brazil/SP-L115-CD6996/2020	EPI_ISL_2344427	November/2020	South America	Brazil	Sao Paulo	Campinas	P.2
hCoV-19/Brazil/RJ-FIOCRUZ-23375/2020	EPI_ISL_2443635	November/2020	South America	Brazil	Rio de Janeiro	Rio de Janeiro	B.1.1.28
hCoV-19/Brazil/RJ-FIOCRUZ-23381/2020	EPI_ISL_2443636	November/2020	South America	Brazil	Rio de Janeiro	Rio de Janeiro	B.1.1.28
hCoV-19/Brazil/SP-L101-CD4069/2020	EPI_ISL_2344382	November/2020	South America	Brazil	Sao Paulo	Sao Jose do Rio Preto	B.1.1.28
hCoV-19/Brazil/SP-L111-CD4077/2020	EPI_ISL_2344443	November/2020	South America	Brazil	Sao Paulo	Sao Caetano do Sul	N.9
hCoV-19/Brazil/RN-BA1200-240103234/2020	EPI_ISL_2241553	November/2020	South America	Brazil	Rio Grande do Norte	Pau dos Ferros	B.1.1.33
hCoV-19/Brazil/MG-L93-CD3044/2020	EPI_ISL_2344447	November/2020	South America	Brazil	Minas Gerais	Belo Horizonte	P.2
hCoV-19/Brazil/SP-SJRP45970/2020	EPI_ISL_2544879	November/2020	South America	Brazil	Sao Paulo	Sao Jose do Rio Preto	B.1.1.28
hCoV-19/Brazil/SP-SJRP45974/2020	EPI_ISL_2544880	November/2020	South America	Brazil	Sao Paulo	Sao Jose do Rio Preto	B.1.1.28
hCoV-19/Brazil/SP-L101-CD4068/2020	EPI_ISL_2344321	November/2020	South America	Brazil	Sao Paulo	Sao Jose do Rio Preto	P.2
hCoV-19/Brazil/SP-IB_103268/2021	EPI_ISL_2346082	November/2020	South America	Brazil	Sao Paulo	−	P.2
hCoV-19/Brazil/PR-L119-CD7785/2020	EPI_ISL_2344456	November/2020	South America	Brazil	Parana	Curitiba	P.2
hCoV-19/Brazil/RJ-FIOCRUZ-25304/2020	EPI_ISL_2443663	November/2020	South America	Brazil	Rio de Janeiro	Rio de Janeiro	P.2
hCoV-19/Brazil/RJ-FIOCRUZ-25305/2020	EPI_ISL_2443664	November/2020	South America	Brazil	Rio de Janeiro	Rio de Janeiro	P.2
hCoV-19/Brazil/SP-SJRP47622/2020	EPI_ISL_2544887	November/2020	South America	Brazil	Sao Paulo	Sao Jose do Rio Preto	B.1.1.33
hCoV-19/Brazil/SP-SJRP47572/2020	EPI_ISL_2544882	November/2020	South America	Brazil	Sao Paulo	Sao Jose do Rio Preto	N.9
hCoV-19/Brazil/SP-SJRP47585/2020	EPI_ISL_2544884	November/2020	South America	Brazil	Sao Paulo	Sao Jose do Rio Preto	N.9
hCoV-19/Brazil/SP-SJRP47594/2020	EPI_ISL_2544885	November/2020	South America	Brazil	Sao Paulo	Sao Jose do Rio Preto	N.9
hCoV-19/Brazil/SP-SJRP47624/2020	EPI_ISL_2544888	November/2020	South America	Brazil	Sao Paulo	Sao Jose do Rio Preto	N.9
hCoV-19/Brazil/SP-SJRP47579/2020	EPI_ISL_2544883	November/2020	South America	Brazil	Sao Paulo	Sao Jose do Rio Preto	P.2
hCoV-19/Brazil/SP-SJRP47605/2020	EPI_ISL_2544886	November/2020	South America	Brazil	Sao Paulo	Sao Jose do Rio Preto	P.2
hCoV-19/Brazil/SP-SJRP47957/2020	EPI_ISL_2544889	November/2020	South America	Brazil	Sao Paulo	Onda Verde	B.1.1.28
hCoV-19/Brazil/SP-SJRP47970/2020	EPI_ISL_2544891	November/2020	South America	Brazil	Sao Paulo	Mirassol	B.1.1.28
hCoV-19/Brazil/MG-FUNED-735-20US/2020	EPI_ISL_2293017	November/2020	South America	Brazil	Minas Gerais	Alfenas	P.2
hCoV-19/Brazil/SP-SJRP47963/2020	EPI_ISL_2544890	November/2020	South America	Brazil	Sao Paulo	Sao Jose do Rio Preto	N.9
hCoV-19/Brazil/SP-SJRP47988/2020	EPI_ISL_2544892	November/2020	South America	Brazil	Sao Paulo	Sao Jose do Rio Preto	N.9
hCoV-19/Brazil/SP-SJRP48851/2020	EPI_ISL_2544894	November/2020	South America	Brazil	Sao Paulo	Monte Aprazivel	B.1.1.28
hCoV-19/Brazil/SP-SJRP48890/2020	EPI_ISL_2107300	November/2020	South America	Brazil	Sao Paulo	Sao Jose do Rio Preto	B.1.1.28
hCoV-19/Brazil/SP-SJRP48857/2020	EPI_ISL_2544895	November/2020	South America	Brazil	Sao Paulo	Sao Jose do Rio Preto	B.1.1.28
hCoV-19/Brazil/SP-SJRP48886/2020	EPI_ISL_2544897	November/2020	South America	Brazil	Sao Paulo	Sao Jose do Rio Preto	N.9
hCoV-19/Brazil/SP-SJRP48902/2020	EPI_ISL_2544898	November/2020	South America	Brazil	Sao Paulo	Sao Jose do Rio Preto	P.2
hCoV-19/Brazil/AM-FIOCRUZ-20842781AF/2020	EPI_ISL_1068140	November/2020	South America	Brazil	Amazonas	Manaus	N.9
hCoV-19/Brazil/PB-BA1200-250036191/2020	EPI_ISL_2241561	November/2020	South America	Brazil	Paraiba	Santa Rita	N.9
hCoV-19/Brazil/SP-L101-CD4064/2020	EPI_ISL_2344289	November/2020	South America	Brazil	Sao Paulo	Sao Jose do Rio Preto	P.2
hCoV-19/Brazil/ES-FUNED-320182024/2020	EPI_ISL_2249343	November/2020	South America	Brazil	Espirito Santo	Aracruz	B.1.1.33
hCoV-19/Brazil/PR-L119-CD7777/2020	EPI_ISL_2344451	December/2020	South America	Brazil	Parana	Curitiba	B.1.1.28
hCoV-19/Brazil/SP-2676/2020	EPI_ISL_2003153	December/2020	South America	Brazil	Sao Paulo	Osasco	N.9
hCoV-19/Brazil/RS-L100-CD4028/2020	EPI_ISL_2344461	December/2020	South America	Brazil	Rio Grande do Sul	Porto Alegre	P.2
hCoV-19/Brazil/PB-BA1200-250040955/2020	EPI_ISL_2241517	December/2020	South America	Brazil	Paraiba	Joăo Pessoa	B.1.1.33
hCoV-19/Brazil/SP-2677/2020	EPI_ISL_2003154	December/2020	South America	Brazil	Sao Paulo	Aracatuba	P.2
hCoV-19/Brazil/RJ-FIOCRUZ-27633/2020	EPI_ISL_2557408	December/2020	South America	Brazil	Rio de Janeiro	Rio de Janeiro	B.1.1.33
hCoV-19/Brazil/SP-L110-CD4006/2020	EPI_ISL_2344439	December/2020	South America	Brazil	Sao Paulo	Sao Paulo	B.1.1.28
hCoV-19/Brazil/SP-2680/2020	EPI_ISL_2003156	December/2020	South America	Brazil	Sao Paulo	Guarulhos	B.1.1.28
hCoV-19/Brazil/PR-L124-CD7521/2020	EPI_ISL_2344440	December/2020	South America	Brazil	Parana	Curitiba	P.2
hCoV-19/Brazil/AM-FIOCRUZ-20842882CA/2020	EPI_ISL_833137	December/2020	South America	Brazil	Amazonas	Manaus	P.1
hCoV-19/Brazil/SP-2678/2020	EPI_ISL_2003155	December/2020	South America	Brazil	Sao Paulo	Sao Paulo	N.9
hCoV-19/Brazil/AL-BA1200-270016757/2020	EPI_ISL_2308448	December/2020	South America	Brazil	Alagoas	Maceio	P.2
hCoV-19/Brazil/AL-BA1200-270016525/2020	EPI_ISL_2308459	December/2020	South America	Brazil	Alagoas	Murici	P.2
hCoV-19/Brazil/PA-IEC-177044/2020	EPI_ISL_918524	December/2020	South America	Brazil	Para	−	N.9
hCoV-19/Brazil/PA-IEC-177045/2020	EPI_ISL_918525	December/2020	South America	Brazil	Para	−	N.9
hCoV-19/Brazil/MG-L110-CD4024/2020	EPI_ISL_2344452	December/2020	South America	Brazil	Minas Gerais	Belo Horizonte	P.2
hCoV-19/Brazil/RS-L101-CD4033/2020	EPI_ISL_2344460	December/2020	South America	Brazil	Rio Grande do Sul	Porto Alegre	P.2
hCoV-19/Brazil/AM-L70-CD1718/2020	EPI_ISL_804819	December/2020	South America	Brazil	Amazonas	−	P.1
hCoV-19/Brazil/AM-L70-CD1716/2020	EPI_ISL_804815	December/2020	South America	Brazil	Amazonas	−	P.1
hCoV-19/Brazil/AM-987/2020	EPI_ISL_833167	December/2020	South America	Brazil	Amazonas	−	P.1
hCoV-19/Brazil/MG-LBI51/2020	EPI_ISL_1494960	December/2020	South America	Brazil	Minas Gerais	Belo Horizonte	P.2
hCoV-19/Brazil/AM-L70-CD1722/2020	EPI_ISL_804823	December/2020	South America	Brazil	Amazonas	−	P.1
hCoV-19/Brazil/AM-L70-CD1721/2020	EPI_ISL_804824	December/2020	South America	Brazil	Amazonas	−	P.1
hCoV-19/Brazil/AM-L70-CD1723/2020	EPI_ISL_804832	December/2020	South America	Brazil	Amazonas	−	P.1
hCoV-19/Brazil/AM-991/2020	EPI_ISL_833171	December/2020	South America	Brazil	Amazonas	−	P.1
hCoV-19/Brazil/AM-992/2020	EPI_ISL_833172	December/2020	South America	Brazil	Amazonas	−	P.1
hCoV-19/Brazil/AM-L70-CD1727/2020	EPI_ISL_804835	December/2020	South America	Brazil	Amazonas	−	P.1
hCoV-19/Brazil/AM-993/2020	EPI_ISL_833173	December/2020	South America	Brazil	Amazonas	−	P.1
hCoV-19/Brazil/PB-BA1200-250056178/2020	EPI_ISL_2241526	December/2020	South America	Brazil	Paraiba	Joăo Pessoa	N.9
hCoV-19/Brazil/AM-L70-CD1737/2020	EPI_ISL_804814	December/2020	South America	Brazil	Amazonas	−	P.1
hCoV-19/Brazil/AM-L70-CD1739/2020	EPI_ISL_804820	December/2020	South America	Brazil	Amazonas	−	P.1
hCoV-19/Brazil/AM-L70-CD1733/2020	EPI_ISL_804821	December/2020	South America	Brazil	Amazonas	−	P.1
hCoV-19/Brazil/AM-L71-CD1740/2020	EPI_ISL_804843	December/2020	South America	Brazil	Amazonas	−	P.1
hCoV-19/Brazil/AM-FIOCRUZ-20843201ML/2020	EPI_ISL_833138	December/2020	South America	Brazil	Amazonas	Manaus	P.1
hCoV-19/Brazil/PB-FIOCRUZ-33386/2020	EPI_ISL_1181416	December/2020	South America	Brazil	Paraiba	Joao Pessoa	N.9
hCoV-19/Brazil/AM-FIOCRUZ-20895864ER/2020	EPI_ISL_1068255	December/2020	South America	Brazil	Amazonas	Manaus	N.9
hCoV-19/Brazil/AM-L71-CD1743/2020	EPI_ISL_804833	December/2020	South America	Brazil	Amazonas	−	P.1
hCoV-19/Brazil/AM-FIOCRUZ-20843228ZC/2020	EPI_ISL_833139	December/2020	South America	Brazil	Amazonas	Manaus	P.1
hCoV-19/Brazil/AM-994/2020	EPI_ISL_833174	December/2020	South America	Brazil	Amazonas	−	P.1
hCoV-19/Brazil/BA-LACEN-136/2020	EPI_ISL_1583664	December/2020	South America	Brazil	Bahia	−	N.9
hCoV-19/Brazil/AM-FIOCRUZ-34077-1P/2020	EPI_ISL_2466265	December/2020	South America	Brazil	Amazonas	Manaus	P.1
hCoV-19/Brazil/CE-IEC1200-177344/2020	EPI_ISL_2298745	December/2020	South America	Brazil	Ceara	Fortaleza	P.2
hCoV-19/Brazil/AM-FIOCRUZ-20843269RC/2020	EPI_ISL_833140	December/2020	South America	Brazil	Amazonas	Manaus	P.1
hCoV-19/Brazil/AM-989/2020	EPI_ISL_833169	December/2020	South America	Brazil	Amazonas	−	P.1
hCoV-19/Brazil/AM-990/2020	EPI_ISL_833170	December/2020	South America	Brazil	Amazonas	−	P.1
hCoV-19/Brazil/RJ-FUNED-330184325/2020	EPI_ISL_2249419	December/2020	South America	Brazil	Rio de Janeiro	Petropolis	B.1.1.33
hCoV-19/Brazil/AM-IEC1200-178767/2020	EPI_ISL_2298869	December/2020	South America	Brazil	Amazonas	Manaus	B.1.1.33
hCoV-19/Brazil/SP-2688/2020	EPI_ISL_2003161	December/2020	South America	Brazil	Sao Paulo	Sao Paulo	N.9
hCoV-19/Brazil/SP-2687/2020	EPI_ISL_2003160	December/2020	South America	Brazil	Sao Paulo	Guararema	B.1.1.28
hCoV-19/Brazil/MA-FIOCRUZ-33866/2020	EPI_ISL_1465278	December/2020	South America	Brazil	Maranhao	Timon	N.9
hCoV-19/Brazil/AM-FIOCRUZ-20143103JT/2020	EPI_ISL_833136	December/2020	South America	Brazil	Amazonas	Manaus	P.1
hCoV-19/Brazil/AM-FIOCRUZ-20143138FN-R2/2020	EPI_ISL_811149	December/2020	South America	Brazil	Amazonas	Manaus	P.1
hCoV-19/Brazil/SP-SJRPRE02/2020	EPI_ISL_2008937	December/2020	South America	Brazil	Sao Paulo	Sao Jose do Rio Preto	B.1.1.28
hCoV-19/Brazil/RN-FIOCRUZ-24813/2021	EPI_ISL_2466229	January/2021	South America	Brazil	Rio Grande do Norte	Jardim do Seridó	B.1.1.28
hCoV-19/Brazil/SP-2313/2021	EPI_ISL_1628346	January/2021	South America	Brazil	Sao Paulo	Pirassununga	B.1.1.28
hCoV-19/Brazil/MA-FIOCRUZ-11504/2021	EPI_ISL_1465277	January/2021	South America	Brazil	Maranhao	Rosario	N.9
hCoV-19/Brazil/RN-FIOCRUZ-24819/2021	EPI_ISL_2466227	January/2021	South America	Brazil	Rio Grande do Norte	Natal	P.2
hCoV-19/Brazil/RN-FIOCRUZ-24814/2021	EPI_ISL_2466228	January/2021	South America	Brazil	Rio Grande do Norte	Açu	P.2
hCoV-19/Brazil/AL-BA1200-270025920/2021	EPI_ISL_2308449	January/2021	South America	Brazil	Alagoas	Maceio	P.2
hCoV-19/Brazil/MA-IEC-177766/2021	EPI_ISL_2488773	January/2021	South America	Brazil	Maranhao	−	B.1.1.28
hCoV-19/Brazil/AL-BA1200-270026085/2021	EPI_ISL_2308461	January/2021	South America	Brazil	Alagoas	Maceio	P.2
hCoV-19/Brazil/MA-IEC-177465/2021	EPI_ISL_2488771	January/2021	South America	Brazil	Maranhao	−	P.2
hCoV-19/Brazil/PE-IEC-178256/2021	EPI_ISL_2488778	January/2021	South America	Brazil	Pernambuco	−	P.2
hCoV-19/Brazil/SP-999/2021	EPI_ISL_875688	January/2021	South America	Brazil	Sao Paulo	Sao Paulo	P.1
hCoV-19/Brazil/SP-2311/2021	EPI_ISL_1626009	January/2021	South America	Brazil	Sao Paulo	Pirassununga	N.9
hCoV-19/Brazil/BA-FIOCRUZ-4742/2021	EPI_ISL_2491772	January/2021	South America	Brazil	Bahia	Salvador	P.2
hCoV-19/Brazil/CE-IEC1200-177130/2021	EPI_ISL_2298739	January/2021	South America	Brazil	Ceara	Fortaleza	B.1.1.33
hCoV-19/Brazil/SP-IB_103240/2021	EPI_ISL_2346057	January/2021	South America	Brazil	Sao Paulo	−	P.2
hCoV-19/Brazil/CE-IEC1200-177132/2021	EPI_ISL_2298743	January/2021	South America	Brazil	Ceara	Fortaleza	P.2
hCoV-19/Brazil/PA-IEC-177366/2021	EPI_ISL_904121	January/2021	South America	Brazil	Para	−	P.1
hCoV-19/Brazil/PA-IEC-177365/2021	EPI_ISL_904120	January/2021	South America	Brazil	Para	−	P.1
hCoV-19/Brazil/CE-IEC-177133/2021	EPI_ISL_2488770	January/2021	South America	Brazil	Ceara	−	B.1.1.28
hCoV-19/Brazil/RN-IEC-177507/2021	EPI_ISL_1164988	January/2021	South America	Brazil	Rio Grande do Norte	−	N.9
hCoV-19/Brazil/AP-IEC1200-178442/2021	EPI_ISL_2298790	January/2021	South America	Brazil	Amapa	Macapa	P.2
hCoV-19/Brazil/RO-C2160/2021	EPI_ISL_1493598	January/2021	South America	Brazil	Rondonia	Porto Velho	P.2
hCoV-19/Brazil/SP-IB_103242/2021	EPI_ISL_2346059	January/2021	South America	Brazil	Sao Paulo	−	P.2
hCoV-19/Brazil/SC-FIOCRUZ-1002/2021	EPI_ISL_1181403	January/2021	South America	Brazil	Santa Catarina	Florianopolis	N.9
hCoV-19/Brazil/SP-SJRP64/2021	EPI_ISL_2156471	January/2021	South America	Brazil	Sao Paulo	Guapiacu	B.1.1.28
hCoV-19/Brazil/RO-C2159/2021	EPI_ISL_1493597	January/2021	South America	Brazil	Rondonia	Porto Velho	B.1.1.33
hCoV-19/Brazil/MS-2035/2021	EPI_ISL_1381067	January/2021	South America	Brazil	Mato Grosso do Sul	Sidrolandia	B.1.1.7
hCoV-19/Brazil/AM-IEC-177910/2021	EPI_ISL_2488774	January/2021	South America	Brazil	Amazonas	−	P.1
hCoV-19/Brazil/BA-LACEN-166/2021	EPI_ISL_1583708	January/2021	South America	Brazil	Bahia	−	P.2
hCoV-19/Brazil/AP-IEC1200-178443/2021	EPI_ISL_2298791	January/2021	South America	Brazil	Amapa	Macapa	P.2
hCoV-19/Brazil/SP-SJRP62/2021	EPI_ISL_2544854	January/2021	South America	Brazil	Sao Paulo	Ibira	P.2
hCoV-19/Brazil/MG-LBI43/2021	EPI_ISL_1133276	January/2021	South America	Brazil	Minas Gerais	Belo Horizonte	B.1.1.7
hCoV-19/Brazil/SC-FUNED-420364963/2021	EPI_ISL_2292993	January/2021	South America	Brazil	Santa Catarina	Imbituba	P.2
hCoV-19/Brazil/SP-SJRP67/2021	EPI_ISL_2544855	January/2021	South America	Brazil	Sao Paulo	Bady Bassitt	P.2
hCoV-19/Brazil/SP-1034/2021	EPI_ISL_906068	January/2021	South America	Brazil	Sao Paulo	Campinas	P.1
hCoV-19/Brazil/AM-1035/2021	EPI_ISL_906069	January/2021	South America	Brazil	Amazonas	Manaus	P.1
hCoV-19/Brazil/SP-1014/2021	EPI_ISL_875689	January/2021	South America	Brazil	Sao Paulo	Sao Paulo	P.1
hCoV-19/Brazil/SP-1029/2021	EPI_ISL_872191	January/2021	South America	Brazil	Sao Paulo	Sao Paulo	P.1
hCoV-19/Brazil/SP-SJRP11/2021	EPI_ISL_2155088	January/2021	South America	Brazil	Sao Paulo	Potirendaba	B.1.1.28
hCoV-19/Brazil/SP-SJRP78850/2021	EPI_ISL_2107304	January/2021	South America	Brazil	Sao Paulo	Palestina	B.1.1.28
hCoV-19/Brazil/SP-SJRP8/2021	EPI_ISL_1785610	January/2021	South America	Brazil	Sao Paulo	Sao Jose do Rio Preto	B.1.1.28
hCoV-19/Brazil/SP-SJRP4/2021	EPI_ISL_2544838	January/2021	South America	Brazil	Sao Paulo	Sao Jose do Rio Preto	B.1.1.28
hCoV-19/Brazil/SP-SJRP36/2021	EPI_ISL_2544848	January/2021	South America	Brazil	Sao Paulo	Sao Jose do Rio Preto	B.1.1.28
hCoV-19/Brazil/SP-SJRP37/2021	EPI_ISL_2544849	January/2021	South America	Brazil	Sao Paulo	Sao Jose do Rio Preto	B.1.1.28
hCoV-19/Brazil/SP-SJRP41/2021	EPI_ISL_2544851	January/2021	South America	Brazil	Sao Paulo	Sao Jose do Rio Preto	B.1.1.28
hCoV-19/Brazil/SP-SJRP2/2021	EPI_ISL_2544837	January/2021	South America	Brazil	Sao Paulo	Sao Jose do Rio Preto	B.1.1.33
hCoV-19/Brazil/SP-SJRP33/2021	EPI_ISL_2156096	January/2021	South America	Brazil	Sao Paulo	Sao Jose do Rio Preto	N.9
hCoV-19/Brazil/SP-SJRP20/2021	EPI_ISL_2544841	January/2021	South America	Brazil	Sao Paulo	Sao Jose do Rio Preto	N.9
hCoV-19/Brazil/SP-SJRP24/2021	EPI_ISL_2155841	January/2021	South America	Brazil	Sao Paulo	Orindiuva	P.2
hCoV-19/Brazil/SP-SJRP26/2021	EPI_ISL_2156051	January/2021	South America	Brazil	Sao Paulo	Jose Bonifacio	P.2
hCoV-19/Brazil/SP-SJRP7/2021	EPI_ISL_1785609	January/2021	South America	Brazil	Sao Paulo	Ibira	P.2
hCoV-19/Brazil/SP-SJRP10/2021	EPI_ISL_1785611	January/2021	South America	Brazil	Sao Paulo	Sao Jose do Rio Preto	P.2
hCoV-19/Brazil/SP-SJRP16/2021	EPI_ISL_1785613	January/2021	South America	Brazil	Sao Paulo	Sao Jose do Rio Preto	P.2
hCoV-19/Brazil/SP-SJRP44/2021	EPI_ISL_1785614	January/2021	South America	Brazil	Sao Paulo	Sao Jose do Rio Preto	P.2
hCoV-19/Brazil/SP-SJRP17/2021	EPI_ISL_2013854	January/2021	South America	Brazil	Sao Paulo	Sao Jose do Rio Preto	P.2
hCoV-19/Brazil/SP-SJRP39/2021	EPI_ISL_2156152	January/2021	South America	Brazil	Sao Paulo	Sao Jose do Rio Preto	P.2
hCoV-19/Brazil/SP-SJRP15MS/2021	EPI_ISL_2543759	January/2021	South America	Brazil	Sao Paulo	Sao Jose do Rio Preto	P.2
hCoV-19/Brazil/SP-SJRP9/2021	EPI_ISL_2544839	January/2021	South America	Brazil	Sao Paulo	Sao Jose do Rio Preto	P.2
hCoV-19/Brazil/SP-SJRP12/2021	EPI_ISL_2544840	January/2021	South America	Brazil	Sao Paulo	Sao Jose do Rio Preto	P.2
hCoV-19/Brazil/SP-SJRP27/2021	EPI_ISL_2544843	January/2021	South America	Brazil	Sao Paulo	Sao Jose do Rio Preto	P.2
hCoV-19/Brazil/SP-SJRP28/2021	EPI_ISL_2544844	January/2021	South America	Brazil	Sao Paulo	Sao Jose do Rio Preto	P.2
hCoV-19/Brazil/SP-SJRP29/2021	EPI_ISL_2544845	January/2021	South America	Brazil	Sao Paulo	Sao Jose do Rio Preto	P.2
hCoV-19/Brazil/SP-SJRP34/2021	EPI_ISL_2544846	January/2021	South America	Brazil	Sao Paulo	Sao Jose do Rio Preto	P.2
hCoV-19/Brazil/SP-SJRP35/2021	EPI_ISL_2544847	January/2021	South America	Brazil	Sao Paulo	Sao Jose do Rio Preto	P.2
hCoV-19/Brazil/SP-SJRP38/2021	EPI_ISL_2544850	January/2021	South America	Brazil	Sao Paulo	Sao Jose do Rio Preto	P.2
hCoV-19/Brazil/SP-SJRP42/2021	EPI_ISL_2544852	January/2021	South America	Brazil	Sao Paulo	Sao Jose do Rio Preto	P.2
hCoV-19/Brazil/SP-SJRP40/2021	EPI_ISL_2156261	January/2021	South America	Brazil	Sao Paulo	Sao Jose do Rio Preto	P.2
hCoV-19/Brazil/SP-SJRP137/2021	EPI_ISL_2544856	January/2021	South America	Brazil	Sao Paulo	Ipigua	B.1.1.28
hCoV-19/Brazil/SP-SJRP155/2021	EPI_ISL_2544857	January/2021	South America	Brazil	Sao Paulo	Balsamo	B.1.1.28
hCoV-19/Brazil/SP-SJRP156/2021	EPI_ISL_2544858	January/2021	South America	Brazil	Sao Paulo	Balsamo	B.1.1.28
hCoV-19/Brazil/SP-SJRP79358/2021	EPI_ISL_2008939	January/2021	South America	Brazil	Sao Paulo	Palestina	B.1.1.28
hCoV-19/Brazil/BA-LBI38/2021	EPI_ISL_1133277	January/2021	South America	Brazil	Bahia	Sao Sebastiao do Passe	B.1.1.7
hCoV-19/Brazil/GO-HLAGYN-1413386/2021	EPI_ISL_2187724	January/2021	South America	Brazil	Goias	Aparecida de Goiania	N.9
hCoV-19/Brazil/AM-IEC-178063/2021	EPI_ISL_2488775	January/2021	South America	Brazil	Amazonas	−	P.1
hCoV-19/Brazil/RO-C2164/2021	EPI_ISL_1493596	January/2021	South America	Brazil	Rondonia	Porto Velho	P.2
hCoV-19/Brazil/SP-1030/2021	EPI_ISL_872192	January/2021	South America	Brazil	Sao Paulo	Sao Paulo	P.1
hCoV-19/Brazil/AP-IEC1200-178446/2021	EPI_ISL_2298797	January/2021	South America	Brazil	Amapa	Macapa	B.1.1.33
hCoV-19/Brazil/RJ-FIOCRUZ-2698/2021	EPI_ISL_2557385	January/2021	South America	Brazil	Rio de Janeiro	Rio de Janeiro	P.2
hCoV-19/Brazil/AM-1062/2021	EPI_ISL_906071	January/2021	South America	Brazil	Amazonas	Manaus	P.1
hCoV-19/Brazil/AM-1037/2021	EPI_ISL_906077	January/2021	South America	Brazil	Amazonas	Manaus	P.1
hCoV-19/Brazil/AM-1031/2021	EPI_ISL_906075	January/2021	South America	Brazil	Amazonas	Manaus	P.1
hCoV-19/Brazil/SP-2422/2021	EPI_ISL_1821225	January/2021	South America	Brazil	Sao Paulo	Ourinhos	P.2
hCoV-19/Brazil/SC-FUNED-420376062/2021	EPI_ISL_2292994	January/2021	South America	Brazil	Santa Catarina	Jaragua do Sul	P.2
hCoV-19/Brazil/RJ-FIOCRUZ-2624-1P/2021	EPI_ISL_1402430	January/2021	South America	Brazil	Rio de Janeiro	Rio de Janeiro	B.1.1.7
hCoV-19/Brazil/MG-LBI41/2021	EPI_ISL_1133278	January/2021	South America	Brazil	Minas Gerais	Betim	B.1.1.7
hCoV-19/Brazil/RO-C2163/2021	EPI_ISL_1493595	January/2021	South America	Brazil	Rondonia	Porto Velho	N.9
hCoV-19/Brazil/MA-IEC1200-177775/2021	EPI_ISL_2298757	January/2021	South America	Brazil	Maranhao	Timon	P.2
hCoV-19/Brazil/AM-1048/2021	EPI_ISL_906081	January/2021	South America	Brazil	Amazonas	Manaus	P.1
hCoV-19/Brazil/AM-1047/2021	EPI_ISL_906080	January/2021	South America	Brazil	Amazonas	Manaus	P.1
hCoV-19/Brazil/PR-FUNED-411454627/2021	EPI_ISL_2249446	January/2021	South America	Brazil	Parana	Uniao da Vitoria	N.9
hCoV-19/Brazil/SP-2426/2021	EPI_ISL_1821227	January/2021	South America	Brazil	Sao Paulo	Santa Cruz do Rio Pardo	N.9
hCoV-19/Brazil/SP-SJRP246/2021	EPI_ISL_2544875	January/2021	South America	Brazil	Sao Paulo	Jaci	P.2
hCoV-19/Brazil/SP-L116-CD7017/2021	EPI_ISL_2344449	January/2021	South America	Brazil	Sao Paulo	Sao Jose do Rio Preto	P.2
hCoV-19/Brazil/SP-SJRP199/2021	EPI_ISL_2544862	January/2021	South America	Brazil	Sao Paulo	Mirassol	B.1.1.28
hCoV-19/Brazil/SP-SJRP222/2021	EPI_ISL_2544873	January/2021	South America	Brazil	Sao Paulo	Ipigua	B.1.1.28
hCoV-19/Brazil/SP-SJRP213/2021	EPI_ISL_2544870	January/2021	South America	Brazil	Sao Paulo	Sao Jose do Rio Preto	N.9
hCoV-19/Brazil/SP-SJRP201/2021	EPI_ISL_2544864	January/2021	South America	Brazil	Sao Paulo	Sao Jose do Rio Preto	P.1
hCoV-19/Brazil/SP-SJRP178/2021	EPI_ISL_2544859	January/2021	South America	Brazil	Sao Paulo	Mirassol	P.2
hCoV-19/Brazil/SP-SJRP187/2021	EPI_ISL_2544860	January/2021	South America	Brazil	Sao Paulo	Ibira	P.2
hCoV-19/Brazil/SP-SJRP214/2021	EPI_ISL_2544871	January/2021	South America	Brazil	Sao Paulo	Jaci	P.2
hCoV-19/Brazil/SP-SJRP198/2021	EPI_ISL_2544861	January/2021	South America	Brazil	Sao Paulo	Sao Jose do Rio Preto	P.2
hCoV-19/Brazil/SP-SJRP200/2021	EPI_ISL_2544863	January/2021	South America	Brazil	Sao Paulo	Sao Jose do Rio Preto	P.2
hCoV-19/Brazil/SP-SJRP202/2021	EPI_ISL_2544865	January/2021	South America	Brazil	Sao Paulo	Sao Jose do Rio Preto	P.2
hCoV-19/Brazil/SP-SJRP204/2021	EPI_ISL_2544866	January/2021	South America	Brazil	Sao Paulo	Sao Jose do Rio Preto	P.2
hCoV-19/Brazil/SP-SJRP206/2021	EPI_ISL_2544867	January/2021	South America	Brazil	Sao Paulo	Sao Jose do Rio Preto	P.2
hCoV-19/Brazil/SP-SJRP207/2021	EPI_ISL_2544868	January/2021	South America	Brazil	Sao Paulo	Sao Jose do Rio Preto	P.2
hCoV-19/Brazil/SP-SJRP212/2021	EPI_ISL_2544869	January/2021	South America	Brazil	Sao Paulo	Sao Jose do Rio Preto	P.2
hCoV-19/Brazil/SP-SJRP215/2021	EPI_ISL_2544872	January/2021	South America	Brazil	Sao Paulo	Sao Jose do Rio Preto	P.2
hCoV-19/Brazil/SC-FIOCRUZ-11049-1P/2021	EPI_ISL_2466261	January/2021	South America	Brazil	Santa Catarina	Chapeco	P.1
hCoV-19/Brazil/SP-2104/2021	EPI_ISL_1468466	January/2021	South America	Brazil	Sao Paulo	Sao Carlos	B.1.1.28
hCoV-19/Brazil/ES-FUNED-320303784/2021	EPI_ISL_2249344	January/2021	South America	Brazil	Espirito Santo	Domingos Martins	B.1.1.33
hCoV-19/Brazil/BA-FIOCRUZ-9648/2021	EPI_ISL_2491743	January/2021	South America	Brazil	Bahia	Salvador	N.9
hCoV-19/Brazil/GO-HLAGYN-1440019/2021	EPI_ISL_2466467	January/2021	South America	Brazil	Goias	Aparecida de Goiania	P.1
hCoV-19/Brazil/SP-2118/2021	EPI_ISL_1468469	January/2021	South America	Brazil	Sao Paulo	Porto Ferreira	B.1.1.28
hCoV-19/Brazil/AP-IEC-178170/2021	EPI_ISL_2488776	January/2021	South America	Brazil	Amapa	−	P.1
hCoV-19/Brazil/AL-BA1200-270035596/2021	EPI_ISL_2308463	January/2021	South America	Brazil	Alagoas	Maceio	P.1
hCoV-19/Brazil/RN-00879/2021	EPI_ISL_1213289	February/2021	South America	Brazil	Rio Grande do Norte	Natal	N.9
hCoV-19/Brazil/RN-FIOCRUZ-24824/2021	EPI_ISL_2466223	February/2021	South America	Brazil	Rio Grande do Norte	Natal	P.1
hCoV-19/Brazil/RN-FIOCRUZ-24822/2021	EPI_ISL_2466225	February/2021	South America	Brazil	Rio Grande do Norte	Joăo Câmara	P.1
hCoV-19/Brazil/RN-FIOCRUZ-24827/2021	EPI_ISL_2536268	February/2021	South America	Brazil	Rio Grande do Norte	Parnamirim	P.1
hCoV-19/Brazil/SP-2081/2021	EPI_ISL_1468458	February/2021	South America	Brazil	Sao Paulo	Valparaiso	P.2
hCoV-19/Brazil/PB-FIOCRUZ-25658/2021	EPI_ISL_2536352	February/2021	South America	Brazil	Paraiba	Joao pessoa	B.1.1.28
hCoV-19/Brazil/PB-FIOCRUZ-25659/2021	EPI_ISL_2536353	February/2021	South America	Brazil	Paraiba	Joao pessoa	P.1
hCoV-19/Brazil/ES-FUNED-320316749/2021	EPI_ISL_1239121	February/2021	South America	Brazil	Espirito Santo	Aguia Branca	B.1.1.7
hCoV-19/Brazil/RN-BA1200-240242955/2021	EPI_ISL_2241504	February/2021	South America	Brazil	Rio Grande do Norte	Parnamirim	N.9
hCoV-19/Brazil/PI-BA1200-220119752/2021	EPI_ISL_2241598	February/2021	South America	Brazil	Piaui	Teresina	B.1.1.33
hCoV-19/Brazil/BA-LACEN-138/2021	EPI_ISL_1583666	February/2021	South America	Brazil	Bahia	−	N.9
hCoV-19/Brazil/PI-BA1200-220120752/2021	EPI_ISL_2241599	February/2021	South America	Brazil	Piaui	Teresina	B.1.1.33
hCoV-19/Brazil/PI-BA1200-220120694/2021	EPI_ISL_2241603	February/2021	South America	Brazil	Piaui	Teresina	N.9
hCoV-19/Brazil/MA-IEC1200-178293/2021	EPI_ISL_2298776	February/2021	South America	Brazil	Maranhao	Lima Campos	N.9
hCoV-19/Brazil/SP-2431/2021	EPI_ISL_1821232	February/2021	South America	Brazil	Sao Paulo	Santa Cruz do Rio Pardo	P.2
hCoV-19/Brazil/GO-LACEN-62/2021	EPI_ISL_1716494	February/2021	South America	Brazil	Goias	Rio Verde	P.2
hCoV-19/Brazil/RS-LMM46171/2021	EPI_ISL_2375797	February/2021	South America	Brazil	Rio Grande do Sul	−	P.2
hCoV-19/Brazil/SP-1903/2021	EPI_ISL_1303527	February/2021	South America	Brazil	Sao Paulo	Potirendaba	B.1.1.28
hCoV-19/Brazil/RJ-FIOCRUZ-5087/2021	EPI_ISL_2557386	February/2021	South America	Brazil	Rio de Janeiro	Rio de Janeiro	P.1
hCoV-19/Brazil/AP-IEC-178177/2021	EPI_ISL_2488777	February/2021	South America	Brazil	Amapa	−	P.2
hCoV-19/Brazil/SP-1888/2021	EPI_ISL_1303519	February/2021	South America	Brazil	Sao Paulo	Catanduva	P.2
hCoV-19/Brazil/MG-PA1343/2021	EPI_ISL_2551525	February/2021	South America	Brazil	Minas Gerais	Belo Horizonte	P.2
hCoV-19/Brazil/SP-1898/2021	EPI_ISL_1303523	February/2021	South America	Brazil	Sao Paulo	Catanduva	P.2
hCoV-19/Brazil/SP-1899/2021	EPI_ISL_1303524	February/2021	South America	Brazil	Sao Paulo	Cardoso	P.2
hCoV-19/Brazil/SP-1908/2021	EPI_ISL_1303531	February/2021	South America	Brazil	Sao Paulo	Fernandopolis	P.2
hCoV-19/Brazil/SP-1911/2021	EPI_ISL_1303534	February/2021	South America	Brazil	Sao Paulo	Guapiacu	P.2
hCoV-19/Brazil/PE-BA1200-260461869/2021	EPI_ISL_2308438	February/2021	South America	Brazil	Pernambuco	Fernando de Noronha	P.1
hCoV-19/Brazil/SP-2089/2021	EPI_ISL_1468461	February/2021	South America	Brazil	Sao Paulo	Aracatuba	P.2
hCoV-19/Brazil/SP-1887/2021	EPI_ISL_1303518	February/2021	South America	Brazil	Sao Paulo	Ubarana	P.2
hCoV-19/Brazil/SP-1894/2021	EPI_ISL_1303520	February/2021	South America	Brazil	Sao Paulo	Meridiano	P.1
hCoV-19/Brazil/SP-1902/2021	EPI_ISL_1303526	February/2021	South America	Brazil	Sao Paulo	Mirassolandia	P.2
hCoV-19/Brazil/SP-1907/2021	EPI_ISL_1303530	February/2021	South America	Brazil	Sao Paulo	Catanduva	P.2
hCoV-19/Brazil/SP-2099/2021	EPI_ISL_1468463	February/2021	South America	Brazil	Sao Paulo	Matao	P.2
hCoV-19/Brazil/SP-1909/2021	EPI_ISL_1303532	February/2021	South America	Brazil	Sao Paulo	Mira Estrela	P.2
hCoV-19/Brazil/MA-IEC-178663/2021	EPI_ISL_2488810	February/2021	South America	Brazil	Maranhao	−	B.1.1.28
hCoV-19/Brazil/SP-1905/2021	EPI_ISL_1303528	February/2021	South America	Brazil	Sao Paulo	Jales	B.1.1.28
hCoV-19/Brazil/SP-1897/2021	EPI_ISL_1303522	February/2021	South America	Brazil	Sao Paulo	Votuporanga	P.1
hCoV-19/Brazil/SP-1906/2021	EPI_ISL_1303529	February/2021	South America	Brazil	Sao Paulo	Sao Jose do Rio Preto	P.1
hCoV-19/Brazil/SP-1910/2021	EPI_ISL_1303533	February/2021	South America	Brazil	Sao Paulo	Jales	P.2
hCoV-19/Brazil/SP-1901/2021	EPI_ISL_1303525	February/2021	South America	Brazil	Sao Paulo	Ipigua	P.1
hCoV-19/Brazil/SP-2087/2021	EPI_ISL_1468460	February/2021	South America	Brazil	Sao Paulo	Birigui	P.2
hCoV-19/Brazil/PE-IEC-178409/2021	EPI_ISL_2488791	February/2021	South America	Brazil	Pernambuco	−	P.2
hCoV-19/Brazil/SP-2184/2021	EPI_ISL_1520110	February/2021	South America	Brazil	Sao Paulo	Cajati	B.1.1.28
hCoV-19/Brazil/SP-2225/2021	EPI_ISL_1520134	February/2021	South America	Brazil	Sao Paulo	Mococa	B.1.1.28
hCoV-19/Brazil/SP-2226/2021	EPI_ISL_1520135	February/2021	South America	Brazil	Sao Paulo	Mococa	B.1.1.28
hCoV-19/Brazil/SP-2197/2021	EPI_ISL_1520114	February/2021	South America	Brazil	Sao Paulo	Pariquera-Acu	B.1.1.33
hCoV-19/Brazil/MA-IEC1200-178647/2021	EPI_ISL_2298837	February/2021	South America	Brazil	Maranhao	Grajau	N.9
hCoV-19/Brazil/AL-BA1200-270042841/2021	EPI_ISL_2308421	February/2021	South America	Brazil	Alagoas	Maceio	P.1
hCoV-19/Brazil/GO-HLAGYN-1481339/2021	EPI_ISL_2348599	February/2021	South America	Brazil	Goias	Aparecida de Goiania	P.1
hCoV-19/Brazil/PE-IEC-178402/2021	EPI_ISL_2488787	February/2021	South America	Brazil	Pernambuco	−	P.1
hCoV-19/Brazil/BA-FIOCRUZ-10794/2021	EPI_ISL_2491788	February/2021	South America	Brazil	Bahia	Salvador	P.2
hCoV-19/Brazil/BA-FIOCRUZ-10795/2021	EPI_ISL_2491789	February/2021	South America	Brazil	Bahia	Salvador	P.2
hCoV-19/Brazil/SP-PAC228/2021	EPI_ISL_2551533	February/2021	South America	Brazil	Săo Paulo	Săo Paulo	N.9
hCoV-19/Brazil/PE-IEC-178403/2021	EPI_ISL_2488788	February/2021	South America	Brazil	Pernambuco	−	P.1
hCoV-19/Brazil/AL-BA1200-270043294/2021	EPI_ISL_2308424	February/2021	South America	Brazil	Alagoas	Maceio	P.1
hCoV-19/Brazil/PB-FIOCRUZ-25660/2021	EPI_ISL_2536330	February/2021	South America	Brazil	Paraiba	Joao pessoa	B.1.1.28
hCoV-19/Brazil/PE-IEC-178263/2021	EPI_ISL_2488779	February/2021	South America	Brazil	Pernambuco	−	P.1
hCoV-19/Brazil/AP-IEC-178424/2021	EPI_ISL_2488792	February/2021	South America	Brazil	Amapa	−	P.1
hCoV-19/Brazil/AP-IEC-178425/2021	EPI_ISL_2488793	February/2021	South America	Brazil	Amapa	−	P.1
hCoV-19/Brazil/MG-FIOCRUZ-26925/2021	EPI_ISL_2557349	February/2021	South America	Brazil	Minas Gerais	Divinopolis	P.2
hCoV-19/Brazil/GO-HLAGYN-1496691/2021	EPI_ISL_2348600	February/2021	South America	Brazil	Goias	Aparecida de Goiania	P.1
hCoV-19/Brazil/RR-IEC-178368/2021	EPI_ISL_2488784	February/2021	South America	Brazil	Roraima	−	P.1
hCoV-19/Brazil/RR-IEC-178370/2021	EPI_ISL_2488785	February/2021	South America	Brazil	Roraima	−	P.1
hCoV-19/Brazil/RR-IEC-178371/2021	EPI_ISL_2488786	February/2021	South America	Brazil	Roraima	−	P.1
hCoV-19/Brazil/SC-FIOCRUZ-12970/2021	EPI_ISL_1534006	February/2021	South America	Brazil	Santa Catarina	Joinville	P.2
hCoV-19/Brazil/SE-BA1200-280173064/2021	EPI_ISL_2308453	February/2021	South America	Brazil	Sergipe	Laranjeiras	N.9
hCoV-19/Brazil/RN-BA1200-240275673/2021	EPI_ISL_2308464	February/2021	South America	Brazil	Rio Grande do Norte	Joao Camara	P.1
hCoV-19/Brazil/SE-BA1200-280173453/2021	EPI_ISL_2308474	February/2021	South America	Brazil	Sergipe	Aracaju	P.1
hCoV-19/Brazil/SE-BA1200-280174027/2021	EPI_ISL_2308477	February/2021	South America	Brazil	Sergipe	Propria	P.1
hCoV-19/Brazil/RN-BA1200-240277202/2021	EPI_ISL_2308460	February/2021	South America	Brazil	Rio Grande do Norte	Parnamirim	P.1
hCoV-19/Brazil/SP-SJRP15/2021	EPI_ISL_1941583	February/2021	South America	Brazil	Sao Paulo	Sao Jose do Rio Preto	P.1
hCoV-19/Brazil/AM-1036/2021	EPI_ISL_2308464	February/2021	South America	Brazil	Rio Grande do Norte	Joao Camara	P.1
hCoV-19/Brazil/SE-BA1200-280173870/2021	EPI_ISL_2308468	February/2021	South America	Brazil	Sergipe	Riachao do Dantas	N.9
hCoV-19/Brazil/SE-BA1200-280174203/2021	EPI_ISL_2308476	February/2021	South America	Brazil	Sergipe	Aracaju	P.1
hCoV-19/Brazil/SP-SJRPRE18/2021	EPI_ISL_2008938	February/2021	South America	Brazil	Sao Paulo	Sao Jose do Rio Preto	P.1
hCoV-19/Brazil/SP-IAL-718196-NBD01/2021	EPI_ISL_1445229	February/2021	South America	Brazil	Sao Paulo	Bertioga	P.2
hCoV-19/Brazil/SP-2310/2021	EPI_ISL_1626008	February/2021	South America	Brazil	Sao Paulo	Piracicaba	B.1.1.28
hCoV-19/Brazil/SC-FIOCRUZ-26729/2021	EPI_ISL_2536265	March/2021	South America	Brazil	Santa Catarina	Florianopolis	P.1
hCoV-19/Brazil/SC-FIOCRUZ-26730/2021	EPI_ISL_2536266	March/2021	South America	Brazil	Santa Catarina	Florianopolis	P.1
hCoV-19/Brazil/SP-IB_103248/2021	EPI_ISL_2346065	March/2021	South America	Brazil	Sao Paulo	−	B.1.1.28
hCoV-19/Brazil/SP-IB_103251/2021	EPI_ISL_2346068	March/2021	South America	Brazil	Sao Paulo	−	B.1.1.28
hCoV-19/Brazil/RS-FIOCRUZ-21501/2021	EPI_ISL_2274132	March/2021	South America	Brazil	Rio Grande do Sul	Encantado	P.2
hCoV-19/Brazil/MA-FIOCRUZ-21572/2021	EPI_ISL_2274089	March/2021	South America	Brazil	Maranhao	Sao Luis	N.9
hCoV-19/Brazil/SP-SJRP16B/2021	EPI_ISL_1785612	March/2021	South America	Brazil	Sao Paulo	Sao Jose do Rio Preto	B.1.1.28
hCoV-19/Brazil/MG-FIOCRUZ-26920/2021	EPI_ISL_2557347	March/2021	South America	Brazil	Minas Gerais	Divinopolis	P.2
hCoV-19/Brazil/GO-HLAGYN-1524894/2021	EPI_ISL_2348601	March/2021	South America	Brazil	Goias	Aparecida de Goiania	P.1
hCoV-19/Brazil/RJ-FIOCRUZ-11238/2021	EPI_ISL_2443581	March/2021	South America	Brazil	Rio de Janeiro	Rio de Janeiro	P.1
hCoV-19/Brazil/SP-2391/2021	EPI_ISL_2003112	March/2021	South America	Brazil	Sao Paulo	Sao Jose do Rio Preto	P.1
hCoV-19/Brazil/SP-SJRP14/2021	EPI_ISL_1754186	March/2021	South America	Brazil	Sao Paulo	Sao Jose do Rio Preto	P.1
hCoV-19/Brazil/SP-2448/2021	EPI_ISL_1821243	March/2021	South America	Brazil	Sao Paulo	Assis	P.2
hCoV-19/Brazil/RS-LMM50731/2021	EPI_ISL_1629809	March/2021	South America	Brazil	Rio Grande do Sul	−	P.2
hCoV-19/Brazil/RJ-FIOCRUZ-11313/2021	EPI_ISL_2443582	March/2021	South America	Brazil	Rio de Janeiro	Rio de Janeiro	P.1
hCoV-19/Brazil/SP-791245-NBD22/2021	EPI_ISL_1445197	March/2021	South America	Brazil	Sao Paulo	Julio Mesquita	P.2
hCoV-19/Brazil/SP-800996-NBD08/2021	EPI_ISL_1445201	March/2021	South America	Brazil	Sao Paulo	Itanhaem	P.2
hCoV-19/Brazil/SP-HIDV4690/2021	EPI_ISL_2551535	March/2021	South America	Brazil	Săo Paulo	Săo Paulo	B.1.1.7
hCoV-19/Brazil/SP-ICBECO270/2021	EPI_ISL_2551536	March/2021	South America	Brazil	Săo Paulo	Săo Paulo	B.1.1.7
hCoV-19/Brazil/SP-2441/2021	EPI_ISL_1821238	March/2021	South America	Brazil	Sao Paulo	Adamantina	B.1.1.28
hCoV-19/Brazil/GO-HLAGYN-1547435/2021	EPI_ISL_2348602	March/2021	South America	Brazil	Goias	Aparecida de Goiania	P.1
hCoV-19/Brazil/PA-IEC-178502/2021	EPI_ISL_2488795	March/2021	South America	Brazil	Para	−	P.1
hCoV-19/Brazil/MG-PA1638/2021	EPI_ISL_2551529	March/2021	South America	Brazil	Minas Gerais	Belo Horizonte	B.1.1.7
hCoV-19/Brazil/PR-FIOCRUZ-22801/2021	EPI_ISL_2443577	March/2021	South America	Brazil	Parana	Balsa Nova	P.1
hCoV-19/Brazil/RS-FIOCRUZ-22227/2021	EPI_ISL_2443672	March/2021	South America	Brazil	Rio Grande do Sul	Porto Alegre	P.1
hCoV-19/Brazil/SP-2390/2021	EPI_ISL_1821209	March/2021	South America	Brazil	Sao Paulo	Sao Jose do Rio Preto	P.1
hCoV-19/Brazil/PB-FIOCRUZ-25669/2021	EPI_ISL_2536311	March/2021	South America	Brazil	Paraiba	Joao pessoa	P.2
hCoV-19/Brazil/SP-IB_102427/2021	EPI_ISL_2345465	March/2021	South America	Brazil	Sao Paulo	−	P.1
hCoV-19/Brazil/SP-IB_102373/2021	EPI_ISL_2345411	March/2021	South America	Brazil	Sao Paulo	−	P.1
hCoV-19/Brazil/SP-IB_102372/2021	EPI_ISL_2345410	March/2021	South America	Brazil	Sao Paulo	−	P.1
hCoV-19/Brazil/SP-832504/2021	EPI_ISL_1795233	March/2021	South America	Brazil	Sao Paulo	Urupes	P.1
hCoV-19/Brazil/SP-833291/2021	EPI_ISL_1795276	March/2021	South America	Brazil	Sao Paulo	Palestina	P.1
hCoV-19/Brazil/SP-IB_102494/2021	EPI_ISL_2345531	March/2021	South America	Brazil	Sao Paulo	−	P.2
hCoV-19/Brazil/SP-IB_102537/2021	EPI_ISL_2345574	March/2021	South America	Brazil	Sao Paulo	−	B.1.1.28
hCoV-19/Brazil/RJ-FIOCRUZ-13152/2021	EPI_ISL_2536270	March/2021	South America	Brazil	Rio de Janeiro	−	B.1.1.7
hCoV-19/Brazil/SP-830658/2021	EPI_ISL_1716878	March/2021	South America	Brazil	Sao Paulo	Jardinopolis	N.9
hCoV-19/Brazil/SP-IB_102408/2021	EPI_ISL_2345446	March/2021	South America	Brazil	Sao Paulo	−	N.9
hCoV-19/Brazil/SP-IB_102533/2021	EPI_ISL_2345570	March/2021	South America	Brazil	Sao Paulo	−	P.1
hCoV-19/Brazil/PA-IEC-178515/2021	EPI_ISL_2488796	March/2021	South America	Brazil	Para	−	P.1
hCoV-19/Brazil/SP-833295/2021	EPI_ISL_1795277	March/2021	South America	Brazil	Sao Paulo	Palestina	P.1
hCoV-19/Brazil/SP-833307/2021	EPI_ISL_1795279	March/2021	South America	Brazil	Sao Paulo	Palestina	P.1
hCoV-19/Brazil/SP-833321/2021	EPI_ISL_1795280	March/2021	South America	Brazil	Sao Paulo	Palestina	P.1
hCoV-19/Brazil/SP-833325/2021	EPI_ISL_1795281	March/2021	South America	Brazil	Sao Paulo	Palestina	P.1
hCoV-19/Brazil/SP-IB_103124/2021	EPI_ISL_2345943	March/2021	South America	Brazil	Sao Paulo	−	P.2
hCoV-19/Brazil/SP-IB_102543/2021	EPI_ISL_2345580	March/2021	South America	Brazil	Sao Paulo	−	B.1.1.28
hCoV-19/Brazil/SP-IB_102539/2021	EPI_ISL_2345576	March/2021	South America	Brazil	Sao Paulo	−	P.1
hCoV-19/Brazil/RJ-FIOCRUZ-13611/2021	EPI_ISL_2536271	March/2021	South America	Brazil	Rio de Janeiro	−	P.1
hCoV-19/Brazil/SP-832644/2021	EPI_ISL_1795242	March/2021	South America	Brazil	Sao Paulo	Urupes	P.1
hCoV-19/Brazil/SP-832660/2021	EPI_ISL_1795243	March/2021	South America	Brazil	Sao Paulo	Urupes	P.1
hCoV-19/Brazil/SP-832664/2021	EPI_ISL_1795244	March/2021	South America	Brazil	Sao Paulo	Urupes	P.1
hCoV-19/Brazil/SP-832686/2021	EPI_ISL_1795245	March/2021	South America	Brazil	Sao Paulo	Nova Granada	P.1
hCoV-19/Brazil/SP-832712/2021	EPI_ISL_1795246	March/2021	South America	Brazil	Sao Paulo	Nova Granada	P.1
hCoV-19/Brazil/SP-832714/2021	EPI_ISL_1795247	March/2021	South America	Brazil	Sao Paulo	Nova Granada	P.1
hCoV-19/Brazil/SP-832715/2021	EPI_ISL_1795248	March/2021	South America	Brazil	Sao Paulo	Tanabi	P.1
hCoV-19/Brazil/SP-832741/2021	EPI_ISL_1795253	March/2021	South America	Brazil	Sao Paulo	Tanabi	P.1
hCoV-19/Brazil/SP-832743/2021	EPI_ISL_1795254	March/2021	South America	Brazil	Sao Paulo	Tanabi	P.1
hCoV-19/Brazil/SP-832745/2021	EPI_ISL_1795255	March/2021	South America	Brazil	Sao Paulo	Tanabi	P.1
hCoV-19/Brazil/SP-832756/2021	EPI_ISL_1795256	March/2021	South America	Brazil	Sao Paulo	Tanabi	P.1
hCoV-19/Brazil/SP-832759/2021	EPI_ISL_1795257	March/2021	South America	Brazil	Sao Paulo	Tanabi	P.1
hCoV-19/Brazil/SP-833222/2021	EPI_ISL_1795266	March/2021	South America	Brazil	Sao Paulo	Ipigua	P.1
hCoV-19/Brazil/SP-833225/2021	EPI_ISL_1795269	March/2021	South America	Brazil	Sao Paulo	Uchoa	P.1
hCoV-19/Brazil/SP-833227/2021	EPI_ISL_1795270	March/2021	South America	Brazil	Sao Paulo	Uchoa	P.1
hCoV-19/Brazil/SP-833238/2021	EPI_ISL_1795272	March/2021	South America	Brazil	Sao Paulo	Uchoa	P.1
hCoV-19/Brazil/SP-833302/2021	EPI_ISL_1795278	March/2021	South America	Brazil	Sao Paulo	Palestina	P.1
hCoV-19/Brazil/SP-833345/2021	EPI_ISL_1795284	March/2021	South America	Brazil	Sao Paulo	Palestina	P.1
hCoV-19/Brazil/SP-IB_102587/2021	EPI_ISL_2345623	March/2021	South America	Brazil	Sao Paulo	−	P.2
hCoV-19/Brazil/SP-832708/2021	EPI_ISL_1795415	March/2021	South America	Brazil	Sao Paulo	Santa Salete	P.2
hCoV-19/Brazil/SP-833240/2021	EPI_ISL_1795079	March/2021	South America	Brazil	Sao Paulo	Paranapua	B.1.1.7
hCoV-19/Brazil/SP-833277/2021	EPI_ISL_1716879	March/2021	South America	Brazil	Sao Paulo	Sao Paulo	N.9
hCoV-19/Brazil/SP-IB_102475/2021	EPI_ISL_2345512	March/2021	South America	Brazil	Sao Paulo	−	N.9
hCoV-19/Brazil/PA-FIOCRUZ-23308/2021	EPI_ISL_2443564	March/2021	South America	Brazil	Para	Trairao	P.1
hCoV-19/Brazil/SP-832580/2021	EPI_ISL_1795234	March/2021	South America	Brazil	Sao Paulo	Balsamo	P.1
hCoV-19/Brazil/SP-832583/2021	EPI_ISL_1795235	March/2021	South America	Brazil	Sao Paulo	Balsamo	P.1
hCoV-19/Brazil/SP-832608/2021	EPI_ISL_1795236	March/2021	South America	Brazil	Sao Paulo	Balsamo	P.1
hCoV-19/Brazil/SP-832640/2021	EPI_ISL_1795240	March/2021	South America	Brazil	Sao Paulo	Sebastianopolis Do Sul	P.1
hCoV-19/Brazil/SP-832642/2021	EPI_ISL_1795241	March/2021	South America	Brazil	Sao Paulo	Balsamo	P.1
hCoV-19/Brazil/SP-832652/2021	EPI_ISL_1795389	March/2021	South America	Brazil	Sao Paulo	Balsamo	P.1
hCoV-19/Brazil/SP-833150/2021	EPI_ISL_1795258	March/2021	South America	Brazil	Sao Paulo	Planalto	P.1
hCoV-19/Brazil/SP-833172/2021	EPI_ISL_1795259	March/2021	South America	Brazil	Sao Paulo	Icem	P.1
hCoV-19/Brazil/SP-833176/2021	EPI_ISL_1795260	March/2021	South America	Brazil	Sao Paulo	Icem	P.1
hCoV-19/Brazil/SP-833178/2021	EPI_ISL_1795261	March/2021	South America	Brazil	Sao Paulo	Icem	P.1
hCoV-19/Brazil/SP-833180/2021	EPI_ISL_1795262	March/2021	South America	Brazil	Sao Paulo	Icem	P.1
hCoV-19/Brazil/SP-833182/2021	EPI_ISL_1795263	March/2021	South America	Brazil	Sao Paulo	Icem	P.1
hCoV-19/Brazil/SP-833190/2021	EPI_ISL_1795264	March/2021	South America	Brazil	Sao Paulo	Paranapua	P.1
hCoV-19/Brazil/SP-833192/2021	EPI_ISL_1795265	March/2021	South America	Brazil	Sao Paulo	Icem	P.1
hCoV-19/Brazil/SP-833223/2021	EPI_ISL_1795267	March/2021	South America	Brazil	Sao Paulo	Ipigua	P.1
hCoV-19/Brazil/SP-833224/2021	EPI_ISL_1795268	March/2021	South America	Brazil	Sao Paulo	Ipigua	P.1
hCoV-19/Brazil/SP-833235/2021	EPI_ISL_1795271	March/2021	South America	Brazil	Sao Paulo	Paranapua	P.1
hCoV-19/Brazil/SP-833252/2021	EPI_ISL_1795273	March/2021	South America	Brazil	Sao Paulo	Uchoa	P.1
hCoV-19/Brazil/SP-833360/2021	EPI_ISL_1795287	March/2021	South America	Brazil	Sao Paulo	Bady Bassitt	P.1
hCoV-19/Brazil/SP-833361/2021	EPI_ISL_1795288	March/2021	South America	Brazil	Sao Paulo	Nipoa	P.1
hCoV-19/Brazil/SP-833430/2021	EPI_ISL_1795289	March/2021	South America	Brazil	Sao Paulo	Bady Bassitt	P.1
hCoV-19/Brazil/SP-SJRP309/2021	EPI_ISL_2008940	March/2021	South America	Brazil	Sao Paulo	Sao Jose do Rio Preto	P.1
hCoV-19/Brazil/SP-IB_102561/2021	EPI_ISL_2345598	March/2021	South America	Brazil	Sao Paulo	−	P.2
hCoV-19/Brazil/SP-IB_102563/2021	EPI_ISL_2345600	March/2021	South America	Brazil	Sao Paulo	−	P.2
hCoV-19/Brazil/PA-FIOCRUZ-23307/2021	EPI_ISL_2443563	March/2021	South America	Brazil	Para	Trairao	P.1
hCoV-19/Brazil/SP-SJRP325/2021	EPI_ISL_2154703	March/2021	South America	Brazil	Sao Paulo	Sao Jose do Rio Preto	P.1
hCoV-19/Brazil/SP-SJRP326/2021	EPI_ISL_2154956	March/2021	South America	Brazil	Sao Paulo	Sao Jose do Rio Preto	P.1
hCoV-19/Brazil/SP-IB_101541/2021	EPI_ISL_2344673	March/2021	South America	Brazil	Sao Paulo	−	P.2
hCoV-19/Brazil/PB-FIOCRUZ-25656/2021	EPI_ISL_2536351	March/2021	South America	Brazil	Paraiba	Joao pessoa	P.1
hCoV-19/Brazil/SP-IB_102566/2021	EPI_ISL_2345603	March/2021	South America	Brazil	Sao Paulo	−	P.1
hCoV-19/Brazil/RJ-LNN00016/2021	EPI_ISL_1664126	March/2021	South America	Brazil	Rio de Janeiro	Rio das Ostras	P.2
hCoV-19/Brazil/MA-FIOCRUZ-25684/2021	EPI_ISL_2536355	March/2021	South America	Brazil	Maranhao	Sao luis	P.1
hCoV-19/Brazil/PR-FIOCRUZ-22757/2021	EPI_ISL_2443530	March/2021	South America	Brazil	Parana	Arapongas	P.1
hCoV-19/Brazil/PE-BA1200-260620982/2021	EPI_ISL_2308446	March/2021	South America	Brazil	Pernambuco	Carnaiba	P.1
hCoV-19/Brazil/PB-FIOCRUZ-25655/2021	EPI_ISL_2536350	March/2021	South America	Brazil	Paraiba	Joao pessoa	P.1
hCoV-19/Brazil/SP-IB_101525/2021	EPI_ISL_2344658	March/2021	South America	Brazil	Sao Paulo	−	B.1.1.28
hCoV-19/Brazil/SP-IB_101413/2021	EPI_ISL_2344546	March/2021	South America	Brazil	Sao Paulo	−	P.1
hCoV-19/Brazil/CE-IEC-178591/2021	EPI_ISL_2488800	March/2021	South America	Brazil	Ceara	−	P.1
hCoV-19/Brazil/PR-FIOCRUZ-22761/2021	EPI_ISL_2443565	March/2021	South America	Brazil	Parana	Londrina	P.1
hCoV-19/Brazil/CE-IEC-178594/2021	EPI_ISL_2488801	March/2021	South America	Brazil	Ceara	−	P.1
hCoV-19/Brazil/SP-IB_101415/2021	EPI_ISL_2344548	March/2021	South America	Brazil	Sao Paulo	−	P.1
hCoV-19/Brazil/PB-FIOCRUZ-25632/2021	EPI_ISL_2536327	March/2021	South America	Brazil	Paraiba	Joao pessoa	B.1.1.7
hCoV-19/Brazil/SC-FIOCRUZ-22842/2021	EPI_ISL_2443552	April/2021	South America	Brazil	Santa Catarina	Sao Miguel do Oeste	P.1
hCoV-19/Brazil/MG-FIOCRUZ-26926/2021	EPI_ISL_2557354	April/2021	South America	Brazil	Minas Gerais	Joao Pinheiro	P.1
hCoV-19/Brazil/SP-IB_100548/2021	EPI_ISL_1966563	April/2021	South America	Brazil	Sao Paulo	−	B.1.1.28
hCoV-19/Brazil/SP-IB_103162/2021	EPI_ISL_2345981	April/2021	South America	Brazil	Sao Paulo	−	P.1
hCoV-19/Brazil/SC-FIOCRUZ-22820/2021	EPI_ISL_2443551	April/2021	South America	Brazil	Santa Catarina	Canoinhas	P.1
hCoV-19/Brazil/SP-IB_101176/2021	EPI_ISL_1967157	April/2021	South America	Brazil	Sao Paulo	−	P.2
hCoV-19/Brazil/SP-IB_100848/2021	EPI_ISL_1966832	April/2021	South America	Brazil	Sao Paulo	−	B.1.1.28
hCoV-19/Brazil/SP-IB_103164/2021	EPI_ISL_2345982	April/2021	South America	Brazil	Sao Paulo	−	P.1
hCoV-19/Brazil/SP-IB_103155/2021	EPI_ISL_2345974	April/2021	South America	Brazil	Sao Paulo	−	P.1
hCoV-19/Brazil/MG-FN3939/2021	EPI_ISL_2551530	April/2021	South America	Brazil	Minas Gerais	Belo Horizonte	P.1
hCoV-19/Brazil/SP-IB_100917/2021	EPI_ISL_1966901	April/2021	South America	Brazil	Sao Paulo	−	B.1.1.28
hCoV-19/Brazil/SP-IB_100938/2021	EPI_ISL_1966922	April/2021	South America	Brazil	Sao Paulo	−	B.1.1.28
hCoV-19/Brazil/MG-FIOCRUZ-26928/2021	EPI_ISL_2557356	April/2021	South America	Brazil	Minas Gerais	Patos de Minas	P.1
hCoV-19/Brazil/PR-FIOCRUZ-22769/2021	EPI_ISL_2443566	April/2021	South America	Brazil	Parana	Londrina	P.1
hCoV-19/Brazil/RS-LMM53416/2021	EPI_ISL_2375798	April/2021	South America	Brazil	Rio Grande do Sul	−	P.2
hCoV-19/Brazil/SP-IB_112050/2021	EPI_ISL_2443061	April/2021	South America	Brazil	Sao Paulo	Sao Jose do Rio Preto	B.1.1.7
hCoV-19/Brazil/SP-IB_112054/2021	EPI_ISL_2443060	April/2021	South America	Brazil	Sao Paulo	Mirassol	P.1
hCoV-19/Brazil/SP-IB_112056/2021	EPI_ISL_2443063	April/2021	South America	Brazil	Sao Paulo	Nova Aliança	P.1
hCoV-19/Brazil/SP-IB_112051/2021	EPI_ISL_2443059	April/2021	South America	Brazil	Sao Paulo	Sao Jose do Rio Preto	P.1
hCoV-19/Brazil/SP-IB_112052/2021	EPI_ISL_2443058	April/2021	South America	Brazil	Sao Paulo	Sao Jose do Rio Preto	P.1
hCoV-19/Brazil/SP-IB_112053/2021	EPI_ISL_2443065	April/2021	South America	Brazil	Sao Paulo	Sao Jose do Rio Preto	P.1
hCoV-19/Brazil/SP-IB_112055/2021	EPI_ISL_2443064	April/2021	South America	Brazil	Sao Paulo	Sao Jose do Rio Preto	P.1
hCoV-19/Brazil/SP-IB_112057/2021	EPI_ISL_2443062	April/2021	South America	Brazil	Sao Paulo	Sao Jose do Rio Preto	P.1
hCoV-19/Brazil/RJ-LNN00144/2021	EPI_ISL_1858303	April/2021	South America	Brazil	Rio de Janeiro	Cardoso Moreira	P.2
hCoV-19/Brazil/RS-FIOCRUZ-21532/2021	EPI_ISL_2466269	April/2021	South America	Brazil	Rio Grande do Sul	Erechim	P.1
hCoV-19/Brazil/SP-IB-102834/2021	EPI_ISL_2362247	April/2021	South America	Brazil	Sao Paulo	−	P.1
hCoV-19/Brazil/SP-IB-102904/2021	EPI_ISL_2362263	April/2021	South America	Brazil	Sao Paulo	−	P.1
hCoV-19/Brazil/SP-IB-102960/2021	EPI_ISL_2362275	April/2021	South America	Brazil	Sao Paulo	−	P.1
hCoV-19/Brazil/SP-IB-102908/2021	EPI_ISL_2362264	April/2021	South America	Brazil	Sao Paulo	−	P.1
hCoV-19/Brazil/SP-SJRP49569/2021	EPI_ISL_3048955	April/2021	South America	Brazil	Sao Paulo	Sao Jose do Rio Preto	P.1
hCoV-19/Brazil/SP-IB-102899/2021	EPI_ISL_2362261	April/2021	South America	Brazil	Sao Paulo	−	P.2
hCoV-19/Brazil/SP-IB_100758/2021	EPI_ISL_1966752	April/2021	South America	Brazil	Sao Paulo	−	B.1.1.28
hCoV-19/Brazil/SP-IB_103282/2021	EPI_ISL_2346092	April/2021	South America	Brazil	Sao Paulo	−	P.1
hCoV-19/Brazil/SP-IB_103283/2021	EPI_ISL_2346093	April/2021	South America	Brazil	Sao Paulo	−	P.1
hCoV-19/Brazil/SP-SJRP49549/2021	EPI_ISL_3048954	April/2021	South America	Brazil	Sao Paulo	Sao Jose do Rio Preto	P.1
hCoV-19/Brazil/RS-LMM54131/2021	EPI_ISL_2376032	April/2021	South America	Brazil	Rio Grande do Sul	−	P.1
hCoV-19/Brazil/SC-FIOCRUZ-22805/2021	EPI_ISL_2443677	April/2021	South America	Brazil	Santa Catarina	Biguacu	P.1
hCoV-19/Brazil/SP-SJRP49630/2021	EPI_ISL_2008947	April/2021	South America	Brazil	Sao Paulo	Guapiacu	P.1
hCoV-19/Brazil/SP-SJRP49637/2021	EPI_ISL_2008949	April/2021	South America	Brazil	Sao Paulo	Jose Bonifacio	P.1
hCoV-19/Brazil/SP-SJRP49644/2021	EPI_ISL_2008953	April/2021	South America	Brazil	Sao Paulo	Guapiacu	P.1
hCoV-19/Brazil/SP-SJRP49653/2021	EPI_ISL_2008958	April/2021	South America	Brazil	Sao Paulo	Mirassol	P.1
hCoV-19/Brazil/SP-SJRP49665/2021	EPI_ISL_2107302	April/2021	South America	Brazil	Sao Paulo	Mirassol	P.1
hCoV-19/Brazil/SP-SJRP49626/2021	EPI_ISL_2008944	April/2021	South America	Brazil	Sao Paulo	Sao Jose do Rio Preto	P.1
hCoV-19/Brazil/SP-SJRP49627/2021	EPI_ISL_2008945	April/2021	South America	Brazil	Sao Paulo	Sao Jose do Rio Preto	P.1
hCoV-19/Brazil/SP-SJRP49628/2021	EPI_ISL_2008946	April/2021	South America	Brazil	Sao Paulo	Sao Jose do Rio Preto	P.1
hCoV-19/Brazil/SP-SJRP49636/2021	EPI_ISL_2008948	April/2021	South America	Brazil	Sao Paulo	Sao Jose do Rio Preto	P.1
hCoV-19/Brazil/SP-SJRP49639/2021	EPI_ISL_2008950	April/2021	South America	Brazil	Sao Paulo	Sao Jose do Rio Preto	P.1
hCoV-19/Brazil/SP-SJRP49640/2021	EPI_ISL_2008951	April/2021	South America	Brazil	Sao Paulo	Sao Jose do Rio Preto	P.1
hCoV-19/Brazil/SP-SJRP49642/2021	EPI_ISL_2008952	April/2021	South America	Brazil	Sao Paulo	Sao Jose do Rio Preto	P.1
hCoV-19/Brazil/SP-SJRP49645/2021	EPI_ISL_2008954	April/2021	South America	Brazil	Sao Paulo	Sao Jose do Rio Preto	P.1
hCoV-19/Brazil/SP-SJRP49646/2021	EPI_ISL_2008955	April/2021	South America	Brazil	Sao Paulo	Sao Jose do Rio Preto	P.1
hCoV-19/Brazil/SP-SJRP49647/2021	EPI_ISL_2008956	April/2021	South America	Brazil	Sao Paulo	Sao Jose do Rio Preto	P.1
hCoV-19/Brazil/SP-SJRP49648/2021	EPI_ISL_2008957	April/2021	South America	Brazil	Sao Paulo	Sao Jose do Rio Preto	P.1
hCoV-19/Brazil/SP-SJRP49662/2021	EPI_ISL_2008959	April/2021	South America	Brazil	Sao Paulo	Sao Jose do Rio Preto	P.1
hCoV-19/Brazil/SP-SJRP49663/2021	EPI_ISL_2008960	April/2021	South America	Brazil	Sao Paulo	Sao Jose do Rio Preto	P.1
hCoV-19/Brazil/SP-SJRP49664/2021	EPI_ISL_2008961	April/2021	South America	Brazil	Sao Paulo	Sao Jose do Rio Preto	P.1
hCoV-19/Brazil/SP-SJRP49666/2021	EPI_ISL_2008962	April/2021	South America	Brazil	Sao Paulo	Sao Jose do Rio Preto	P.1
hCoV-19/Brazil/SP-SJRP49667/2021	EPI_ISL_2008963	April/2021	South America	Brazil	Sao Paulo	Sao Jose do Rio Preto	P.1
hCoV-19/Brazil/SP-SJRP49669/2021	EPI_ISL_2008964	April/2021	South America	Brazil	Sao Paulo	Sao Jose do Rio Preto	P.1
hCoV-19/Brazil/SP-SJRP49670/2021	EPI_ISL_2008965	April/2021	South America	Brazil	Sao Paulo	Sao Jose do Rio Preto	P.1
hCoV-19/Brazil/SP-SJRP49671/2021	EPI_ISL_2008966	April/2021	South America	Brazil	Sao Paulo	Sao Jose do Rio Preto	P.1
hCoV-19/Brazil/SP-SJRP49673/2021	EPI_ISL_2008967	April/2021	South America	Brazil	Sao Paulo	Sao Jose do Rio Preto	P.1
hCoV-19/Brazil/SP-SJRP49641/2021	EPI_ISL_2107303	April/2021	South America	Brazil	Sao Paulo	Sao Jose do Rio Preto	P.1
hCoV-19/Brazil/SP-SJRP49581/2021	EPI_ISL_3048956	April/2021	South America	Brazil	Sao Paulo	Sao Jose do Rio Preto	P.1
hCoV-19/Brazil/SP-SJRP49595/2021	EPI_ISL_3048957	April/2021	South America	Brazil	Sao Paulo	Sao Jose do Rio Preto	P.1
hCoV-19/Brazil/SP-SJRP49604/2021	EPI_ISL_3048958	April/2021	South America	Brazil	Sao Paulo	Sao Jose do Rio Preto	P.1
hCoV-19/Brazil/SP-IB_101307/2021	EPI_ISL_1967277	April/2021	South America	Brazil	Sao Paulo	−	P.2
hCoV-19/Brazil/PA-FIOCRUZ-21303/2021	EPI_ISL_2536354	April/2021	South America	Brazil	Para	Breves	P.1
hCoV-19/Brazil/SP-IB_103284/2021	EPI_ISL_2346094	April/2021	South America	Brazil	Sao Paulo	−	P.1
hCoV-19/Brazil/SP-3017/2021	EPI_ISL_2958834	April/2021	South America	Brazil	Sao Paulo	Sao Jose do Rio Preto	P.1
hCoV-19/Brazil/AL-FIOCRUZ-24134/2021	EPI_ISL_2466256	April/2021	South America	Brazil	Alagoas	Maceio	P.1
hCoV-19/Brazil/AL-FIOCRUZ-24132/2021	EPI_ISL_2466258	April/2021	South America	Brazil	Alagoas	Maceio	P.1
hCoV-19/Brazil/AL-FIOCRUZ-24131/2021	EPI_ISL_2466259	April/2021	South America	Brazil	Alagoas	Anadia	P.1
hCoV-19/Brazil/SC-FIOCRUZ-22804/2021	EPI_ISL_2443676	April/2021	South America	Brazil	Santa Catarina	Penha	P.1
hCoV-19/Brazil/RJ-LNN00784/2021	EPI_ISL_2101743	April/2021	South America	Brazil	Rio de Janeiro	Porto Real	B.1.1.28
hCoV-19/Brazil/PA-FIOCRUZ-23305/2021	EPI_ISL_2443562	April/2021	South America	Brazil	Para	Paragominas	P.1
hCoV-19/Brazil/RS-LMM54307/2021	EPI_ISL_2375845	April/2021	South America	Brazil	Rio Grande do Sul	−	P.1
hCoV-19/Brazil/PR-FIOCRUZ-22799/2021	EPI_ISL_2443549	April/2021	South America	Brazil	Parana	Arapongas	P.1
hCoV-19/Brazil/PR-FIOCRUZ-22800/2021	EPI_ISL_2443550	April/2021	South America	Brazil	Parana	Guarapuava	P.1
hCoV-19/Brazil/PR-FIOCRUZ-22788/2021	EPI_ISL_2443574	April/2021	South America	Brazil	Parana	Maringa	P.1
hCoV-19/Brazil/SP-2762/2021	EPI_ISL_2614565	April/2021	South America	Brazil	Sao Paulo	Sao Jose do Rio Preto	P.1
hCoV-19/Brazil/RJ-FIOCRUZ-23475/2021	EPI_ISL_2443648	April/2021	South America	Brazil	Rio de Janeiro	Iguaba Grande	P.1
hCoV-19/Brazil/RJ-LNN00783/2021	EPI_ISL_2101742	April/2021	South America	Brazil	Rio de Janeiro	Porto Real	B.1.1.28
hCoV-19/Brazil/SP-IB_102018/2021	EPI_ISL_2345062	April/2021	South America	Brazil	Sao Paulo	−	B.1.1.7
hCoV-19/Brazil/SP-IB_102019/2021	EPI_ISL_2345063	April/2021	South America	Brazil	Sao Paulo	−	B.1.1.7
hCoV-19/Brazil/RJ-FIOCRUZ-23474/2021	EPI_ISL_2443647	April/2021	South America	Brazil	Rio de Janeiro	Iguaba Grande	P.1
hCoV-19/Brazil/PR-FIOCRUZ-22790/2021	EPI_ISL_2443575	April/2021	South America	Brazil	Parana	Irati	P.1
hCoV-19/Brazil/RJ-FIOCRUZ-23476/2021	EPI_ISL_2443649	April/2021	South America	Brazil	Rio de Janeiro	Iguaba Grande	P.1
hCoV-19/Brazil/SP-IB_112061/2021	EPI_ISL_2444156	April/2021	South America	Brazil	Sao Paulo	Sao Jose do Rio Preto	B.1.1.7
hCoV-19/Brazil/SP-IB-102826/2021	EPI_ISL_2362246	April/2021	South America	Brazil	Sao Paulo	−	P.1
hCoV-19/Brazil/RJ-FIOCRUZ-23485/2021	EPI_ISL_2443655	April/2021	South America	Brazil	Rio de Janeiro	Iguaba Grande	P.1
hCoV-19/Brazil/SP-IB_112067/2021	EPI_ISL_2444168	April/2021	South America	Brazil	Sao Paulo	Sao Jose do Rio Preto	P.1
hCoV-19/Brazil/SP-IB_112071/2021	EPI_ISL_2444160	April/2021	South America	Brazil	Sao Paulo	Sao Jose do Rio Preto	P.1
hCoV-19/Brazil/SP-IB_112072/2021	EPI_ISL_2444159	April/2021	South America	Brazil	Sao Paulo	Sao Jose do Rio Preto	P.1
hCoV-19/Brazil/SP-IB_112075/2021	EPI_ISL_2444167	April/2021	South America	Brazil	Sao Paulo	Sao Jose do Rio Preto	P.1
hCoV-19/Brazil/SP-IB_112077/2021	EPI_ISL_2444153	April/2021	South America	Brazil	Sao Paulo	Sao Jose do Rio Preto	P.1
hCoV-19/Brazil/SP-IB_112078/2021	EPI_ISL_2444169	April/2021	South America	Brazil	Sao Paulo	Sao Jose do Rio Preto	P.1
hCoV-19/Brazil/SP-IB_112080/2021	EPI_ISL_2444162	April/2021	South America	Brazil	Sao Paulo	Sao Jose do Rio Preto	P.1
hCoV-19/Brazil/SP-IB_112081/2021	EPI_ISL_2444166	April/2021	South America	Brazil	Sao Paulo	Sao Jose do Rio Preto	P.1
hCoV-19/Brazil/SP-IB_112087/2021	EPI_ISL_2444171	April/2021	South America	Brazil	Sao Paulo	Sao Jose do Rio Preto	P.1
hCoV-19/Brazil/SP-IB_112095/2021	EPI_ISL_2444163	April/2021	South America	Brazil	Sao Paulo	Sao Jose do Rio Preto	P.1
hCoV-19/Brazil/SP-IB_112097/2021	EPI_ISL_2444154	April/2021	South America	Brazil	Sao Paulo	Sao Jose do Rio Preto	P.1
hCoV-19/Brazil/SP-IB_112104/2021	EPI_ISL_2444165	April/2021	South America	Brazil	Sao Paulo	Sao Jose do Rio Preto	P.1
hCoV-19/Brazil/SP-IB_112110/2021	EPI_ISL_2444164	April/2021	South America	Brazil	Sao Paulo	Sao Jose do Rio Preto	P.1
hCoV-19/Brazil/SP-IB_112126/2021	EPI_ISL_2444170	April/2021	South America	Brazil	Sao Paulo	Sao Jose do Rio Preto	P.1
hCoV-19/Brazil/SP-IB_112129/2021	EPI_ISL_2444157	April/2021	South America	Brazil	Sao Paulo	Sao Jose do Rio Preto	P.1
hCoV-19/Brazil/SP-SJRP49690/2021	EPI_ISL_3048959	April/2021	South America	Brazil	Sao Paulo	Sao Jose do Rio Preto	P.1
hCoV-19/Brazil/SP-SJRP49714/2021	EPI_ISL_3048960	April/2021	South America	Brazil	Sao Paulo	Sao Jose do Rio Preto	P.1
hCoV-19/Brazil/SP-BT22969/2021	EPI_ISL_2378641	April/2021	South America	Brazil	Sao Paulo	Porto Ferreira	P.1
hCoV-19/Brazil/PR-FIOCRUZ-22798/2021	EPI_ISL_2443554	April/2021	South America	Brazil	Parana	Telemaco Borba	P.1
hCoV-19/Brazil/SC-FIOCRUZ-24555/2021	EPI_ISL_2466260	April/2021	South America	Brazil	Santa Catarina	Trombudo Central	P.1
hCoV-19/Brazil/SP-SJRP129698/2021	EPI_ISL_2008914	April/2021	South America	Brazil	Sao Paulo	Potirendaba	P.1
hCoV-19/Brazil/SP-SJRP129812/2021	EPI_ISL_2107292	April/2021	South America	Brazil	Sao Paulo	Mirassol	P.1
hCoV-19/Brazil/SP-SJRP129952/2021	EPI_ISL_2008935	April/2021	South America	Brazil	Sao Paulo	Mirassol	P.1
hCoV-19/Brazil/SP-IB_112065/2021	EPI_ISL_2444176	April/2021	South America	Brazil	Sao Paulo	Sao Jose do Rio Preto	P.1
hCoV-19/Brazil/SP-IB_112069/2021	EPI_ISL_2444177	April/2021	South America	Brazil	Sao Paulo	Sao Jose do Rio Preto	P.1
hCoV-19/Brazil/SP-IB_112076/2021	EPI_ISL_2444185	April/2021	South America	Brazil	Sao Paulo	Sao Jose do Rio Preto	P.1
hCoV-19/Brazil/SP-IB_112079/2021	EPI_ISL_2444178	April/2021	South America	Brazil	Sao Paulo	Sao Jose do Rio Preto	P.1
hCoV-19/Brazil/SP-IB_112085/2021	EPI_ISL_2444179	April/2021	South America	Brazil	Sao Paulo	Sao Jose do Rio Preto	P.1
hCoV-19/Brazil/SP-IB_112092/2021	EPI_ISL_2444172	April/2021	South America	Brazil	Sao Paulo	Sao Jose do Rio Preto	P.1
hCoV-19/Brazil/SP-IB_112096/2021	EPI_ISL_2444182	April/2021	South America	Brazil	Sao Paulo	Sao Jose do Rio Preto	P.1
hCoV-19/Brazil/SP-IB_112099/2021	EPI_ISL_2444180	April/2021	South America	Brazil	Sao Paulo	Sao Jose do Rio Preto	P.1
hCoV-19/Brazil/SP-IB_112100/2021	EPI_ISL_2444188	April/2021	South America	Brazil	Sao Paulo	Sao Jose do Rio Preto	P.1
hCoV-19/Brazil/SP-IB_112103/2021	EPI_ISL_2455396	April/2021	South America	Brazil	Sao Paulo	Sao Jose do Rio Preto	P.1
hCoV-19/Brazil/SP-IB_112106/2021	EPI_ISL_2444175	April/2021	South America	Brazil	Sao Paulo	Sao Jose do Rio Preto	P.1
hCoV-19/Brazil/SP-IB_112111/2021	EPI_ISL_2444181	April/2021	South America	Brazil	Sao Paulo	Sao Jose do Rio Preto	P.1
hCoV-19/Brazil/SP-IB_112119/2021	EPI_ISL_2444183	April/2021	South America	Brazil	Sao Paulo	Sao Jose do Rio Preto	P.1
hCoV-19/Brazil/SP-IB_112120/2021	EPI_ISL_2444189	April/2021	South America	Brazil	Sao Paulo	Sao Jose do Rio Preto	P.1
hCoV-19/Brazil/SP-IB_112122/2021	EPI_ISL_2444187	April/2021	South America	Brazil	Sao Paulo	Sao Jose do Rio Preto	P.1
hCoV-19/Brazil/SP-IB_112131/2021	EPI_ISL_2444174	April/2021	South America	Brazil	Sao Paulo	Sao Jose do Rio Preto	P.1
hCoV-19/Brazil/SP-SJRP128841/2021	EPI_ISL_2008906	April/2021	South America	Brazil	Sao Paulo	Sao Jose do Rio Preto	P.1
hCoV-19/Brazil/SP-SJRP129663/2021	EPI_ISL_2008907	April/2021	South America	Brazil	Sao Paulo	Sao Jose do Rio Preto	P.1
hCoV-19/Brazil/SP-SJRP129668/2021	EPI_ISL_2008908	April/2021	South America	Brazil	Sao Paulo	Sao Jose do Rio Preto	P.1
hCoV-19/Brazil/SP-SJRP129669/2021	EPI_ISL_2008909	April/2021	South America	Brazil	Sao Paulo	Sao Jose do Rio Preto	P.1
hCoV-19/Brazil/SP-SJRP129672/2021	EPI_ISL_2008910	April/2021	South America	Brazil	Sao Paulo	Sao Jose do Rio Preto	P.1
hCoV-19/Brazil/SP-SJRP129678/2021	EPI_ISL_2008912	April/2021	South America	Brazil	Sao Paulo	Sao Jose do Rio Preto	P.1
hCoV-19/Brazil/SP-SJRP129687/2021	EPI_ISL_2008913	April/2021	South America	Brazil	Sao Paulo	Sao Jose do Rio Preto	P.1
hCoV-19/Brazil/SP-SJRP129707/2021	EPI_ISL_2008915	April/2021	South America	Brazil	Sao Paulo	Sao Jose do Rio Preto	P.1
hCoV-19/Brazil/SP-SJRP129715/2021	EPI_ISL_2008916	April/2021	South America	Brazil	Sao Paulo	Sao Jose do Rio Preto	P.1
hCoV-19/Brazil/SP-SJRP129722/2021	EPI_ISL_2008917	April/2021	South America	Brazil	Sao Paulo	Sao Jose do Rio Preto	P.1
hCoV-19/Brazil/SP-SJRP129727/2021	EPI_ISL_2008918	April/2021	South America	Brazil	Sao Paulo	Sao Jose do Rio Preto	P.1
hCoV-19/Brazil/SP-SJRP129735/2021	EPI_ISL_2008919	April/2021	South America	Brazil	Sao Paulo	Sao Jose do Rio Preto	P.1
hCoV-19/Brazil/SP-SJRP129737/2021	EPI_ISL_2008920	April/2021	South America	Brazil	Sao Paulo	Sao Jose do Rio Preto	P.1
hCoV-19/Brazil/SP-SJRP129769/2021	EPI_ISL_2008921	April/2021	South America	Brazil	Sao Paulo	Sao Jose do Rio Preto	P.1
hCoV-19/Brazil/SP-SJRP129773/2021	EPI_ISL_2008922	April/2021	South America	Brazil	Sao Paulo	Sao Jose do Rio Preto	P.1
hCoV-19/Brazil/SP-SJRP129795/2021	EPI_ISL_2008923	April/2021	South America	Brazil	Sao Paulo	Sao Jose do Rio Preto	P.1
hCoV-19/Brazil/SP-SJRP129800/2021	EPI_ISL_2008924	April/2021	South America	Brazil	Sao Paulo	Sao Jose do Rio Preto	P.1
hCoV-19/Brazil/SP-SJRP129802/2021	EPI_ISL_2008925	April/2021	South America	Brazil	Sao Paulo	Sao Jose do Rio Preto	P.1
hCoV-19/Brazil/SP-SJRP129805/2021	EPI_ISL_2008926	April/2021	South America	Brazil	Sao Paulo	Sao Jose do Rio Preto	P.1
hCoV-19/Brazil/SP-SJRP129806/2021	EPI_ISL_2008927	April/2021	South America	Brazil	Sao Paulo	Sao Jose do Rio Preto	P.1
hCoV-19/Brazil/SP-SJRP129807/2021	EPI_ISL_2008928	April/2021	South America	Brazil	Sao Paulo	Sao Jose do Rio Preto	P.1
hCoV-19/Brazil/SP-SJRP129820/2021	EPI_ISL_2008929	April/2021	South America	Brazil	Sao Paulo	Sao Jose do Rio Preto	P.1
hCoV-19/Brazil/SP-SJRP129848/2021	EPI_ISL_2008930	April/2021	South America	Brazil	Sao Paulo	Sao Jose do Rio Preto	P.1
hCoV-19/Brazil/SP-SJRP129865/2021	EPI_ISL_2008931	April/2021	South America	Brazil	Sao Paulo	Sao Jose do Rio Preto	P.1
hCoV-19/Brazil/SP-SJRP129889/2021	EPI_ISL_2008932	April/2021	South America	Brazil	Sao Paulo	Sao Jose do Rio Preto	P.1
hCoV-19/Brazil/SP-SJRP129929/2021	EPI_ISL_2008933	April/2021	South America	Brazil	Sao Paulo	Sao Jose do Rio Preto	P.1
hCoV-19/Brazil/SP-SJRP129829/2021	EPI_ISL_2107293	April/2021	South America	Brazil	Sao Paulo	Sao Jose do Rio Preto	P.1
hCoV-19/Brazil/SP-SJRP129838/2021	EPI_ISL_2107294	April/2021	South America	Brazil	Sao Paulo	Sao Jose do Rio Preto	P.1
hCoV-19/Brazil/SP-SJRP129899/2021	EPI_ISL_2107295	April/2021	South America	Brazil	Sao Paulo	Sao Jose do Rio Preto	P.1
hCoV-19/Brazil/SP-SJRP129888/2021	EPI_ISL_2107296	April/2021	South America	Brazil	Sao Paulo	Sao Jose do Rio Preto	P.1
hCoV-19/Brazil/SP-SJRP129949/2021	EPI_ISL_2107297	April/2021	South America	Brazil	Sao Paulo	Sao Jose do Rio Preto	P.1
hCoV-19/Brazil/SP-SJRP129893/2021	EPI_ISL_2107298	April/2021	South America	Brazil	Sao Paulo	Sao Jose do Rio Preto	P.1
hCoV-19/Brazil/SP-SJRP129881/2021	EPI_ISL_2107301	April/2021	South America	Brazil	Sao Paulo	Sao Jose do Rio Preto	P.1
hCoV-19/Brazil/SP-IB_112060/2021	EPI_ISL_2444191	April/2021	South America	Brazil	Sao Paulo	Sao Jose do Rio Preto	B.1.1.7
hCoV-19/Brazil/AL-FIOCRUZ-24153/2021	EPI_ISL_2466238	April/2021	South America	Brazil	Alagoas	Matriz De Camaragibe	P.1
hCoV-19/Brazil/AL-FIOCRUZ-24152/2021	EPI_ISL_2466239	April/2021	South America	Brazil	Alagoas	Matriz De Camaragibe	P.1
hCoV-19/Brazil/SP-IB_102255/2021	EPI_ISL_2345294	April/2021	South America	Brazil	Sao Paulo	−	P.1
hCoV-19/Brazil/PR-FIOCRUZ-22794/2021	EPI_ISL_2443576	April/2021	South America	Brazil	Parana	Curitiba	P.1
hCoV-19/Brazil/SP-3020/2021	EPI_ISL_2958836	April/2021	South America	Brazil	Sao Paulo	Sao Jose do Rio Preto	P.1
hCoV-19/Brazil/SP-IB_112091/2021	EPI_ISL_2444190	April/2021	South America	Brazil	Sao Paulo	Sao Jose do Rio Preto	P.1
hCoV-19/Brazil/PR-FIOCRUZ-22797/2021	EPI_ISL_2443548	April/2021	South America	Brazil	Parana	Joaquim Tavora	P.1
hCoV-19/Brazil/SP-IB_102701/2021	EPI_ISL_2345721	April/2021	South America	Brazil	Sao Paulo	−	P.1
hCoV-19/Brazil/SP-BT23628/2021	EPI_ISL_2378642	April/2021	South America	Brazil	Sao Paulo	Porto Ferreira	P.1
hCoV-19/Brazil/RJ-FIOCRUZ-23488/2021	EPI_ISL_2443657	April/2021	South America	Brazil	Rio de Janeiro	Rio de Janeiro	P.1
hCoV-19/Brazil/RJ-FIOCRUZ-23489/2021	EPI_ISL_2443658	April/2021	South America	Brazil	Rio de Janeiro	Rio de Janeiro	P.1
hCoV-19/Brazil/GO-HLAGYN-1634053/2021	EPI_ISL_2497437	April/2021	South America	Brazil	Goias	Aparecida de Goiania	P.1
hCoV-19/Brazil/SP-3021/2021	EPI_ISL_2958837	April/2021	South America	Brazil	Sao Paulo	Sao Jose do Rio Preto	P.1
hCoV-19/Brazil/SP-IB_102707/2021	EPI_ISL_2345727	April/2021	South America	Brazil	Sao Paulo	−	P.1
hCoV-19/Brazil/SP-IB_102702/2021	EPI_ISL_2345722	April/2021	South America	Brazil	Sao Paulo	−	P.1
hCoV-19/Brazil/SP-BT23774/2021	EPI_ISL_2378643	April/2021	South America	Brazil	Sao Paulo	Porto Ferreira	P.1
hCoV-19/Brazil/GO-HLAGYN-1635780/2021	EPI_ISL_2497438	April/2021	South America	Brazil	Goias	Aparecida de Goiania	P.1
hCoV-19/Brazil/GO-HLAGYN-1636710/2021	EPI_ISL_2497439	April/2021	South America	Brazil	Goias	Aparecida de Goiania	P.1
hCoV-19/Brazil/SP-IB_112063/2021	EPI_ISL_2444207	May/2021	South America	Brazil	Sao Paulo	Sao Jose do Rio Preto	P.1
hCoV-19/Brazil/SP-IB_112066/2021	EPI_ISL_2444200	May/2021	South America	Brazil	Sao Paulo	Sao Jose do Rio Preto	P.1
hCoV-19/Brazil/SP-IB_112086/2021	EPI_ISL_2444208	May/2021	South America	Brazil	Sao Paulo	Sao Jose do Rio Preto	P.1
hCoV-19/Brazil/SP-IB_112088/2021	EPI_ISL_2444204	May/2021	South America	Brazil	Sao Paulo	Sao Jose do Rio Preto	P.1
hCoV-19/Brazil/SP-IB_112089/2021	EPI_ISL_2444205	May/2021	South America	Brazil	Sao Paulo	Sao Jose do Rio Preto	P.1
hCoV-19/Brazil/SP-IB_112105/2021	EPI_ISL_2444198	May/2021	South America	Brazil	Sao Paulo	Sao Jose do Rio Preto	P.1
hCoV-19/Brazil/SP-IB_112112/2021	EPI_ISL_2444194	May/2021	South America	Brazil	Sao Paulo	Sao Jose do Rio Preto	P.1
hCoV-19/Brazil/SP-IB_112113/2021	EPI_ISL_2444209	May/2021	South America	Brazil	Sao Paulo	Sao Jose do Rio Preto	P.1
hCoV-19/Brazil/SP-IB_112114/2021	EPI_ISL_2444196	May/2021	South America	Brazil	Sao Paulo	Sao Jose do Rio Preto	P.1
hCoV-19/Brazil/SP-IB_112115/2021	EPI_ISL_2444197	May/2021	South America	Brazil	Sao Paulo	Sao Jose do Rio Preto	P.1
hCoV-19/Brazil/SP-IB_112117/2021	EPI_ISL_2455397	May/2021	South America	Brazil	Sao Paulo	Sao Jose do Rio Preto	P.1
hCoV-19/Brazil/SP-IB_112118/2021	EPI_ISL_2444201	May/2021	South America	Brazil	Sao Paulo	Sao Jose do Rio Preto	P.1
hCoV-19/Brazil/SP-IB_112121/2021	EPI_ISL_2444193	May/2021	South America	Brazil	Sao Paulo	Sao Jose do Rio Preto	P.1
hCoV-19/Brazil/SP-IB_112130/2021	EPI_ISL_2444206	May/2021	South America	Brazil	Sao Paulo	Sao Jose do Rio Preto	P.1
hCoV-19/Brazil/SP-IB_112062/2021	EPI_ISL_2444217	May/2021	South America	Brazil	Sao Paulo	Sao Jose do Rio Preto	B.1.1.7
hCoV-19/Brazil/SP-BT23920/2021	EPI_ISL_2323128	May/2021	South America	Brazil	Sao Paulo	Porto Ferreira	P.1
hCoV-19/Brazil/SP-BT23909/2021	EPI_ISL_2378644	May/2021	South America	Brazil	Sao Paulo	Porto Ferreira	P.1
hCoV-19/Brazil/SP-BT23927/2021	EPI_ISL_2378645	May/2021	South America	Brazil	Sao Paulo	Porto Ferreira	P.1
hCoV-19/Brazil/AL-FIOCRUZ-28089/2021	EPI_ISL_2557328	May/2021	South America	Brazil	Alagoas	Marechal Deodoro	P.1
hCoV-19/Brazil/AL-FIOCRUZ-28090/2021	EPI_ISL_2557329	May/2021	South America	Brazil	Alagoas	Marechal Deodoro	P.1
hCoV-19/Brazil/SP-IB_112073/2021	EPI_ISL_2444215	May/2021	South America	Brazil	Sao Paulo	Sao Jose do Rio Preto	P.1
hCoV-19/Brazil/SP-IB_112074/2021	EPI_ISL_2444214	May/2021	South America	Brazil	Sao Paulo	Sao Jose do Rio Preto	P.1
hCoV-19/Brazil/SP-IB_112090/2021	EPI_ISL_2444219	May/2021	South America	Brazil	Sao Paulo	Sao Jose do Rio Preto	P.1
hCoV-19/Brazil/SP-IB_112093/2021	EPI_ISL_2444218	May/2021	South America	Brazil	Sao Paulo	Sao Jose do Rio Preto	P.1
hCoV-19/Brazil/SP-IB_112094/2021	EPI_ISL_2444222	May/2021	South America	Brazil	Sao Paulo	Sao Jose do Rio Preto	P.1
hCoV-19/Brazil/SP-IB_112098/2021	EPI_ISL_2444213	May/2021	South America	Brazil	Sao Paulo	Sao Jose do Rio Preto	P.1
hCoV-19/Brazil/SP-IB_112102/2021	EPI_ISL_2444220	May/2021	South America	Brazil	Sao Paulo	Sao Jose do Rio Preto	P.1
hCoV-19/Brazil/SP-IB_112107/2021	EPI_ISL_2444221	May/2021	South America	Brazil	Sao Paulo	Sao Jose do Rio Preto	P.1
hCoV-19/Brazil/SP-IB_112108/2021	EPI_ISL_2444216	May/2021	South America	Brazil	Sao Paulo	Sao Jose do Rio Preto	P.1
hCoV-19/Brazil/SP-IB_112128/2021	EPI_ISL_2444211	May/2021	South America	Brazil	Sao Paulo	Sao Jose do Rio Preto	P.1
hCoV-19/Brazil/SP-SJRP49808/2021	EPI_ISL_3048961	May/2021	South America	Brazil	Sao Paulo	Sao Jose do Rio Preto	P.1
hCoV-19/Brazil/SP-SJRP49829/2021	EPI_ISL_3048962	May/2021	South America	Brazil	Sao Paulo	Sao Jose do Rio Preto	P.1
hCoV-19/Brazil/PR-FIOCRUZ-28123/2021	EPI_ISL_2557374	May/2021	South America	Brazil	Parana	Sao Jose dos Pinhais	P.1
hCoV-19/Brazil/SP-SJRP49849/2021	EPI_ISL_3048963	May/2021	South America	Brazil	Sao Paulo	Sao Jose do Rio Preto	P.1
hCoV-19/Brazil/RJ-FIOCRUZ-24518/2021	EPI_ISL_2466230	May/2021	South America	Brazil	Rio de Janeiro	Iguaba Grande	P.1
hCoV-19/Brazil/SP-SJRP49861/2021	EPI_ISL_3048964	May/2021	South America	Brazil	Sao Paulo	Sao Jose do Rio Preto	P.1
hCoV-19/Brazil/SP-SJRP49863/2021	EPI_ISL_3048965	May/2021	South America	Brazil	Sao Paulo	Sao Jose do Rio Preto	P.1
hCoV-19/Brazil/AL-FIOCRUZ-28099/2021	EPI_ISL_2557327	May/2021	South America	Brazil	Alagoas	Maceio	P.1
hCoV-19/Brazil/SP-SJRP49872/2021	EPI_ISL_3048966	May/2021	South America	Brazil	Sao Paulo	Sao Jose do Rio Preto	P.1
hCoV-19/Brazil/SP-SJRP49884/2021	EPI_ISL_3048967	May/2021	South America	Brazil	Sao Paulo	Sao Jose do Rio Preto	P.1
hCoV-19/Brazil/SP-SJRP49893/2021	EPI_ISL_3048968	May/2021	South America	Brazil	Sao Paulo	Sao Jose do Rio Preto	P.1
hCoV-19/Brazil/SP-SJRP49896/2021	EPI_ISL_3048969	May/2021	South America	Brazil	Sao Paulo	Sao Jose do Rio Preto	P.1
hCoV-19/Brazil/SP-SJRP49897/2021	EPI_ISL_3048970	May/2021	South America	Brazil	Sao Paulo	Sao Jose do Rio Preto	P.1
hCoV-19/Brazil/SP-SJRP49906/2021	EPI_ISL_3048971	May/2021	South America	Brazil	Sao Paulo	Sao Jose do Rio Preto	P.1
hCoV-19/Brazil/RJ-LNN01714/2021	EPI_ISL_2534924	May/2021	South America	Brazil	Rio de Janeiro	Italva	P.2
hCoV-19/Brazil/PR-FIOCRUZ-28107/2021	EPI_ISL_2557373	May/2021	South America	Brazil	Parana	Sao Jose dos Pinhais	P.1
hCoV-19/Brazil/RJ-LNN02090/2021	EPI_ISL_2535232	May/2021	South America	Brazil	Rio de Janeiro	Silva jardim	P.1
hCoV-19/Brazil/SP-SJRP49973/2021	EPI_ISL_3048972	May/2021	South America	Brazil	Sao Paulo	Sao Jose do Rio Preto	P.1
hCoV-19/Brazil/GO-HLAGYN-1656178/2021	EPI_ISL_2466465	May/2021	South America	Brazil	Goias	Aparecida de Goiania	P.1
hCoV-19/Brazil/PR-FIOCRUZ-28114/2021	EPI_ISL_2557375	May/2021	South America	Brazil	Parana	Sarandi	P.1
hCoV-19/Brazil/RJ-LNN02072/2021	EPI_ISL_2535214	May/2021	South America	Brazil	Rio de Janeiro	Rio bonito	P.2
hCoV-19/Brazil/RJ-LNN02078/2021	EPI_ISL_2535220	May/2021	South America	Brazil	Rio de Janeiro	Sao goncalo	B.1.1.7
hCoV-19/Brazil/RJ-LNN02087/2021	EPI_ISL_2535229	May/2021	South America	Brazil	Rio de Janeiro	Silva jardim	P.1
hCoV-19/Brazil/SP-IB_110989/2021	EPI_ISL_2493194	May/2021	South America	Brazil	Sao Paulo	−	B.1.1.28
hCoV-19/Brazil/SP-IB_110990/2021	EPI_ISL_2493195	May/2021	South America	Brazil	Sao Paulo	−	B.1.1.28
hCoV-19/Brazil/SP-IB_111007/2021	EPI_ISL_2493271	May/2021	South America	Brazil	Sao Paulo	−	B.1.1.7
hCoV-19/Brazil/SP-IB_111141/2021	EPI_ISL_2493565	May/2021	South America	Brazil	Sao Paulo	−	P.1
hCoV-19/Brazil/SC-FIOCRUZ-28314/2021	EPI_ISL_2557420	May/2021	South America	Brazil	Santa Catarina	Penha	P.1
hCoV-19/Brazil/SP-IB_111251/2021	EPI_ISL_2493567	May/2021	South America	Brazil	Sao Paulo	−	P.1
hCoV-19/Brazil/RJ-LNN02088/2021	EPI_ISL_2535230	May/2021	South America	Brazil	Rio de Janeiro	Silva jardim	P.1
hCoV-19/Brazil/SP-IB_111000/2021	EPI_ISL_2493225	May/2021	South America	Brazil	Sao Paulo	−	B.1.1.7
hCoV-19/Brazil/SC-FIOCRUZ-28313/2021	EPI_ISL_2557421	May/2021	South America	Brazil	Santa Catarina	Tubarao	P.1
hCoV-19/Brazil/BA-FIOCRUZ-24782/2021	EPI_ISL_2466263	May/2021	South America	Brazil	Bahia	Candeias	P.1
hCoV-19/Brazil/RJ-LNN02049/2021	EPI_ISL_2535191	May/2021	South America	Brazil	Rio de Janeiro	Marica	P.1
hCoV-19/Brazil/RJ-LNN02050/2021	EPI_ISL_2535192	May/2021	South America	Brazil	Rio de Janeiro	Mesquita	P.1
hCoV-19/Brazil/BA-FIOCRUZ-24783/2021	EPI_ISL_2466262	May/2021	South America	Brazil	Bahia	Riachao Do Jacuipe	P.1
hCoV-19/Brazil/RJ-LNN02051/2021	EPI_ISL_2535193	May/2021	South America	Brazil	Rio de Janeiro	Mesquita	P.1
hCoV-19/Brazil/SP-SJRP49994/2021	EPI_ISL_3048973	May/2021	South America	Brazil	Sao Paulo	Sao Jose do Rio Preto	P.1
hCoV-19/Brazil/SP-SJRP50017/2021	EPI_ISL_3048974	May/2021	South America	Brazil	Sao Paulo	Sao Jose do Rio Preto	P.1
hCoV-19/Brazil/SP-SJRP50028/2021	EPI_ISL_3048975	May/2021	South America	Brazil	Sao Paulo	Sao Jose do Rio Preto	P.1
hCoV-19/Brazil/SP-IB_111009/2021	EPI_ISL_2493231	May/2021	South America	Brazil	Sao Paulo	−	B.1.1.7
hCoV-19/Brazil/SP-IB_110830/2021	EPI_ISL_2493759	May/2021	South America	Brazil	Sao Paulo	−	P.1
hCoV-19/Brazil/SP-IB_110848/2021	EPI_ISL_2493770	May/2021	South America	Brazil	Sao Paulo	−	P.1
hCoV-19/Brazil/SP-IB_110863/2021	EPI_ISL_2493766	May/2021	South America	Brazil	Sao Paulo	−	P.1
hCoV-19/Brazil/SP-IB_110593/2021	EPI_ISL_2473750	May/2021	South America	Brazil	Sao Paulo	−	P.1
hCoV-19/Brazil/RJ-FIOCRUZ-27293/2021	EPI_ISL_2557406	May/2021	South America	Brazil	Rio de Janeiro	Rio de Janeiro	P.1
hCoV-19/Brazil/SP-SJRP50045/2021	EPI_ISL_3048976	May/2021	South America	Brazil	Sao Paulo	Sao Jose do Rio Preto	P.1
hCoV-19/Brazil/SP-IB_110833/2021	EPI_ISL_2493761	May/2021	South America	Brazil	Sao Paulo	−	P.1
hCoV-19/Brazil/SC-FIOCRUZ-28316/2021	EPI_ISL_2557419	May/2021	South America	Brazil	Santa Catarina	Navegantes	P.1
hCoV-19/Brazil/SP-IB_110893/2021	EPI_ISL_2494337	May/2021	South America	Brazil	Sao Paulo	−	P.1
hCoV-19/Brazil/SP-SJRP50062/2021	EPI_ISL_3048977	May/2021	South America	Brazil	Sao Paulo	Sao Jose do Rio Preto	P.1
hCoV-19/Brazil/RJ-LNN01938/2021	EPI_ISL_2535089	May/2021	South America	Brazil	Rio de Janeiro	Volta redonda	P.1
hCoV-19/Brazil/SP-IB_112391/2021	EPI_ISL_2494332	May/2021	South America	Brazil	Sao Paulo	−	P.1
hCoV-19/Brazil/SP-SJRP50084/2021	EPI_ISL_3048978	May/2021	South America	Brazil	Sao Paulo	Sao Jose do Rio Preto	P.1
hCoV-19/Brazil/BA-FIOCRUZ-26243/2021	EPI_ISL_2557337	May/2021	South America	Brazil	Bahia	Cruz das Almas	P.1
hCoV-19/Brazil/BA-FIOCRUZ-26242/2021	EPI_ISL_2557338	May/2021	South America	Brazil	Bahia	Salvador	P.1
hCoV-19/Brazil/BA-FIOCRUZ-26244/2021	EPI_ISL_2557339	May/2021	South America	Brazil	Bahia	Santo Amaro	P.1
hCoV-19/Brazil/GO-HLAGYN-1669159/2021	EPI_ISL_2466466	May/2021	South America	Brazil	Goias	Aparecida de Goiania	P.1
hCoV-19/Brazil/SP-IB_112228/2021	EPI_ISL_2494334	May/2021	South America	Brazil	Sao Paulo	−	P.1
hCoV-19/Brazil/ES-FIOCRUZ-26762/2021	EPI_ISL_2375477	May/2021	South America	Brazil	Espirito Santo	Vargem Alta	P.1
hCoV-19/Brazil/SP-IB_111725/2021	EPI_ISL_2493812	May/2021	South America	Brazil	Sao Paulo	−	P.1
hCoV-19/Brazil/SP-IB_111721/2021	EPI_ISL_2493809	May/2021	South America	Brazil	Sao Paulo	−	P.1
hCoV-19/Brazil/RJ-LNN01928/2021	EPI_ISL_2535087	May/2021	South America	Brazil	Rio de Janeiro	Trajano de moraes	P.1
hCoV-19/Brazil/SP-SJRP50094/2021	EPI_ISL_3048979	May/2021	South America	Brazil	Sao Paulo	Sao Jose do Rio Preto	P.1
hCoV-19/Brazil/SP-IB_112364/2021	EPI_ISL_2494338	May/2021	South America	Brazil	Sao Paulo	−	P.1
hCoV-19/Brazil/SP-SJRP50147/2021	EPI_ISL_3048980	May/2021	South America	Brazil	Sao Paulo	Sao Jose do Rio Preto	P.1
hCoV-19/Brazil/SP-IB_111680/2021	EPI_ISL_2493242	May/2021	South America	Brazil	Sao Paulo	−	B.1.1.7
hCoV-19/Brazil/SP-IB_112342/2021	EPI_ISL_2493251	May/2021	South America	Brazil	Sao Paulo	−	B.1.1.7
hCoV-19/Brazil/SP-IB_111694/2021	EPI_ISL_2494324	May/2021	South America	Brazil	Sao Paulo	−	P.1
hCoV-19/Brazil/SP-IB_111950/2021	EPI_ISL_2494326	May/2021	South America	Brazil	Sao Paulo	−	P.1
hCoV-19/Brazil/SP-IB_112372/2021	EPI_ISL_2494336	May/2021	South America	Brazil	Sao Paulo	−	P.1
hCoV-19/Brazil/SP-SJRP50302/2021	EPI_ISL_3048997	May/2021	South America	Brazil	Sao Paulo	Sao Jose do Rio Preto	P.1
hCoV-19/Brazil/SP-SJRP50201/2021	EPI_ISL_3048981	May/2021	South America	Brazil	Sao Paulo	Sao Jose do Rio Preto	P.1
hCoV-19/Brazil/SP-SJRP50202/2021	EPI_ISL_3048982	May/2021	South America	Brazil	Sao Paulo	Sao Jose do Rio Preto	P.1
hCoV-19/Brazil/SP-SJRP50215/2021	EPI_ISL_3048984	May/2021	South America	Brazil	Sao Paulo	Sao Jose do Rio Preto	P.1
hCoV-19/Brazil/SP-SJRP50223/2021	EPI_ISL_3048985	May/2021	South America	Brazil	Sao Paulo	Sao Jose do Rio Preto	P.1
hCoV-19/Brazil/SP-SJRP50228/2021	EPI_ISL_3048986	May/2021	South America	Brazil	Sao Paulo	Sao Jose do Rio Preto	P.1
hCoV-19/Brazil/SP-SJRP50234/2021	EPI_ISL_3048987	May/2021	South America	Brazil	Sao Paulo	Sao Jose do Rio Preto	P.1
hCoV-19/Brazil/SP-SJRP50250/2021	EPI_ISL_3048988	May/2021	South America	Brazil	Sao Paulo	Sao Jose do Rio Preto	P.1
hCoV-19/Brazil/SP-SJRP50251/2021	EPI_ISL_3048989	May/2021	South America	Brazil	Sao Paulo	Sao Jose do Rio Preto	P.1
hCoV-19/Brazil/SP-SJRP50255/2021	EPI_ISL_3048990	May/2021	South America	Brazil	Sao Paulo	Sao Jose do Rio Preto	P.1
hCoV-19/Brazil/SP-SJRP50260/2021	EPI_ISL_3048991	May/2021	South America	Brazil	Sao Paulo	Sao Jose do Rio Preto	P.1
hCoV-19/Brazil/SP-SJRP50263/2021	EPI_ISL_3048992	May/2021	South America	Brazil	Sao Paulo	Sao Jose do Rio Preto	P.1
hCoV-19/Brazil/SP-SJRP50278/2021	EPI_ISL_3048993	May/2021	South America	Brazil	Sao Paulo	Sao Jose do Rio Preto	P.1
hCoV-19/Brazil/SP-SJRP50292/2021	EPI_ISL_3048994	May/2021	South America	Brazil	Sao Paulo	Sao Jose do Rio Preto	P.1
hCoV-19/Brazil/SP-SJRP50296/2021	EPI_ISL_3048995	May/2021	South America	Brazil	Sao Paulo	Sao Jose do Rio Preto	P.1
hCoV-19/Brazil/SP-SJRP50298/2021	EPI_ISL_3048996	May/2021	South America	Brazil	Sao Paulo	Sao Jose do Rio Preto	P.1
hCoV-19/Brazil/RJ-FIOCRUZ-27453/2021	EPI_ISL_2557407	June/2021	South America	Brazil	Rio de Janeiro	Rio de Janeiro	P.1
hCoV-19/Brazil/RJ-FIOCRUZ-28176/2021	EPI_ISL_2557409	June/2021	South America	Brazil	Rio de Janeiro	Rio de Janeiro	P.1
hCoV-19/Brazil/RJ-FIOCRUZ-28542/2021	EPI_ISL_2557410	June/2021	South America	Brazil	Rio de Janeiro	Rio de Janeiro	P.1
hCoV-19/Brazil/SP-SJRP50337/2021	EPI_ISL_3048998	June/2021	South America	Brazil	Sao Paulo	Sao Jose do Rio Preto	P.1
hCoV-19/Brazil/SP-SJRP50342/2021	EPI_ISL_3048999	June/2021	South America	Brazil	Sao Paulo	Sao Jose do Rio Preto	P.1
hCoV-19/Brazil/SP-SJRP50353/2021	EPI_ISL_3049000	June/2021	South America	Brazil	Sao Paulo	Sao Jose do Rio Preto	P.1
hCoV-19/Brazil/SP-SJRP50396/2021	EPI_ISL_3055544	June/2021	South America	Brazil	Sao Paulo	Sao Jose do Rio Preto	P.1
hCoV-19/Brazil/SP-SJRP50409/2021	EPI_ISL_3049002	June/2021	South America	Brazil	Sao Paulo	Sao Jose do Rio Preto	P.1
hCoV-19/Brazil/SP-SJRP50426/2021	EPI_ISL_3049003	June/2021	South America	Brazil	Sao Paulo	Sao Jose do Rio Preto	P.1
hCoV-19/Brazil/SP-SJRP50427/2021	EPI_ISL_3049004	June/2021	South America	Brazil	Sao Paulo	Sao Jose do Rio Preto	P.1
hCoV-19/Brazil/SP-SJRP50432/2021	EPI_ISL_3049005	June/2021	South America	Brazil	Sao Paulo	Sao Jose do Rio Preto	P.1
hCoV-19/Brazil/SP-SJRP50438/2021	EPI_ISL_3049006	June/2021	South America	Brazil	Sao Paulo	Sao Jose do Rio Preto	P.1
hCoV-19/Brazil/SP-SJRP50440/2021	EPI_ISL_3049007	June/2021	South America	Brazil	Sao Paulo	Sao Jose do Rio Preto	P.1
hCoV-19/Brazil/SP-SJRP50446/2021	EPI_ISL_3049008	June/2021	South America	Brazil	Sao Paulo	Sao Jose do Rio Preto	P.1
hCoV-19/Brazil/SP-SJRP50455/2021	EPI_ISL_3049009	June/2021	South America	Brazil	Sao Paulo	Sao Jose do Rio Preto	P.1
hCoV-19/Brazil/SP-SJRP50458/2021	EPI_ISL_3049010	June/2021	South America	Brazil	Sao Paulo	Sao Jose do Rio Preto	P.1
hCoV-19/Brazil/SP-SJRP50454/2021	EPI_ISL_3055542	June/2021	South America	Brazil	Sao Paulo	Sao Jose do Rio Preto	P.1
hCoV-19/Brazil/SP-SJRP50470/2021	EPI_ISL_3049011	June/2021	South America	Brazil	Sao Paulo	Sao Jose do Rio Preto	P.1
hCoV-19/Brazil/SP-SJRP50481/2021	EPI_ISL_3049012	June/2021	South America	Brazil	Sao Paulo	Sao Jose do Rio Preto	P.1
hCoV-19/Brazil/SP-SJRP50494/2021	EPI_ISL_3049014	June/2021	South America	Brazil	Sao Paulo	Sao Jose do Rio Preto	P.1
hCoV-19/Brazil/SP-SJRP50496/2021	EPI_ISL_3049015	June/2021	South America	Brazil	Sao Paulo	Sao Jose do Rio Preto	P.1
hCoV-19/Brazil/SP-SJRP50497/2021	EPI_ISL_3049016	June/2021	South America	Brazil	Sao Paulo	Sao Jose do Rio Preto	P.1
hCoV-19/Brazil/SP-SJRP50498/2021	EPI_ISL_3049017	June/2021	South America	Brazil	Sao Paulo	Sao Jose do Rio Preto	P.1
hCoV-19/Brazil/SP-SJRP50499/2021	EPI_ISL_3049018	June/2021	South America	Brazil	Sao Paulo	Sao Jose do Rio Preto	P.1
hCoV-19/Brazil/SP-SJRP50500/2021	EPI_ISL_3049019	June/2021	South America	Brazil	Sao Paulo	Sao Jose do Rio Preto	P.1
hCoV-19/Brazil/SP-SJRP50501/2021	EPI_ISL_3049020	June/2021	South America	Brazil	Sao Paulo	Sao Jose do Rio Preto	P.1
hCoV-19/Brazil/SP-SJRP50506/2021	EPI_ISL_3055529	June/2021	South America	Brazil	Sao Paulo	Sao Jose do Rio Preto	P.1
hCoV-19/Brazil/SP-SJRP50620/2021	EPI_ISL_3049023	June/2021	South America	Brazil	Sao Paulo	Sao Jose do Rio Preto	P.1
hCoV-19/Brazil/SP-SJRP50621/2021	EPI_ISL_3049024	June/2021	South America	Brazil	Sao Paulo	Sao Jose do Rio Preto	P.1
hCoV-19/Brazil/SP-SJRP50622/2021	EPI_ISL_3049025	June/2021	South America	Brazil	Sao Paulo	Sao Jose do Rio Preto	P.1
hCoV-19/Brazil/SP-SJRP50624/2021	EPI_ISL_3049027	June/2021	South America	Brazil	Sao Paulo	Sao Jose do Rio Preto	P.1
hCoV-19/Brazil/SP-SJRP50625/2021	EPI_ISL_3049028	June/2021	South America	Brazil	Sao Paulo	Sao Jose do Rio Preto	P.1
hCoV-19/Brazil/SP-SJRP50633/2021	EPI_ISL_3049030	June/2021	South America	Brazil	Sao Paulo	Sao Jose do Rio Preto	P.1
hCoV-19/Brazil/SP-SJRP50628/2021	EPI_ISL_3055532	June/2021	South America	Brazil	Sao Paulo	Sao Jose do Rio Preto	P.1
hCoV-19/Brazil/SP-SJRP50632/2021	EPI_ISL_3055533	June/2021	South America	Brazil	Sao Paulo	Sao Jose do Rio Preto	P.1

### Sheet: Supplementary Table 7
Supplementary Table 7. Maximum-Likelihood dataset based on SARS-CoV-2 whole genome sequences from São José do Rio Preto.
Sequence ID	GISAID access number	Sampling month	Region	Country	State	City	Lineage
hCoV-19/Wuhan/WIV04/2019	EPI_ISL_402124	December/2019	Asia	China	Hubei	Wuhan	B
hCoV-19/Brazil/SP-SJRP33873/2020	EPI_ISL_3048947	October/2020	South America	Brazil	Sao Paulo	Sao Jose do Rio Preto	B.1.1.33
hCoV-19/Brazil/SP-SJRP34332/2020	EPI_ISL_3048948	October/2020	South America	Brazil	Sao Paulo	Sao Jose do Rio Preto	B.1.1.28
hCoV-19/Brazil/SP-SJRP35681/2020	EPI_ISL_3048949	October/2020	South America	Brazil	Sao Paulo	Sao Jose do Rio Preto	B.1.1.28
hCoV-19/Brazil/SP-SJRP35937/2020	EPI_ISL_3048950	October/2020	South America	Brazil	Sao Paulo	Sao Jose do Rio Preto	B.1.1.28
hCoV-19/Brazil/SP-SJRP38122/2020	EPI_ISL_3048951	October/2020	South America	Brazil	Sao Paulo	Sao Jose do Rio Preto	N.9
hCoV-19/Brazil/SP-SJRP38125/2020	EPI_ISL_3048952	October/2020	South America	Brazil	Sao Paulo	Sao Jose do Rio Preto	B.1.1.28
hCoV-19/Brazil/SP-SJRP39575/2020	EPI_ISL_3048953	October/2020	South America	Brazil	Sao Paulo	Sao Jose do Rio Preto	B.1.1.33
hCoV-19/Brazil/SP-SJRP43950/2020	EPI_ISL_2008942	November/2020	South America	Brazil	Sao Paulo	Sao Jose do Rio Preto	P.2
hCoV-19/Brazil/SP-SJRP43914/2020	EPI_ISL_2107299	November/2020	South America	Brazil	Sao Paulo	Sao Jose do Rio Preto	N.9
hCoV-19/Brazil/SP-SJRP43955/2020	EPI_ISL_2544877	November/2020	South America	Brazil	Sao Paulo	Sao Jose do Rio Preto	N.9
hCoV-19/Brazil/SP-L101-CD4069/2020	EPI_ISL_2344382	November/2020	South America	Brazil	Sao Paulo	Sao Jose do Rio Preto	B.1.1.28
hCoV-19/Brazil/SP-L101-CD4068/2020	EPI_ISL_2344321	November/2020	South America	Brazil	Sao Paulo	Sao Jose do Rio Preto	P.2
hCoV-19/Brazil/SP-SJRP45970/2020	EPI_ISL_2544879	November/2020	South America	Brazil	Sao Paulo	Sao Jose do Rio Preto	B.1.1.28
hCoV-19/Brazil/SP-SJRP45974/2020	EPI_ISL_2544880	November/2020	South America	Brazil	Sao Paulo	Sao Jose do Rio Preto	B.1.1.28
hCoV-19/Brazil/SP-SJRP47572/2020	EPI_ISL_2544882	November/2020	South America	Brazil	Sao Paulo	Sao Jose do Rio Preto	N.9
hCoV-19/Brazil/SP-SJRP47579/2020	EPI_ISL_2544883	November/2020	South America	Brazil	Sao Paulo	Sao Jose do Rio Preto	P.2
hCoV-19/Brazil/SP-SJRP47585/2020	EPI_ISL_2544884	November/2020	South America	Brazil	Sao Paulo	Sao Jose do Rio Preto	N.9
hCoV-19/Brazil/SP-SJRP47594/2020	EPI_ISL_2544885	November/2020	South America	Brazil	Sao Paulo	Sao Jose do Rio Preto	N.9
hCoV-19/Brazil/SP-SJRP47605/2020	EPI_ISL_2544886	November/2020	South America	Brazil	Sao Paulo	Sao Jose do Rio Preto	P.2
hCoV-19/Brazil/SP-SJRP47622/2020	EPI_ISL_2544887	November/2020	South America	Brazil	Sao Paulo	Sao Jose do Rio Preto	B.1.1.33
hCoV-19/Brazil/SP-SJRP47624/2020	EPI_ISL_2544888	November/2020	South America	Brazil	Sao Paulo	Sao Jose do Rio Preto	N.9
hCoV-19/Brazil/SP-SJRP47963/2020	EPI_ISL_2544890	November/2020	South America	Brazil	Sao Paulo	Sao Jose do Rio Preto	N.9
hCoV-19/Brazil/SP-SJRP47988/2020	EPI_ISL_2544892	November/2020	South America	Brazil	Sao Paulo	Sao Jose do Rio Preto	N.9
hCoV-19/Brazil/SP-SJRP48890/2020	EPI_ISL_2107300	November/2020	South America	Brazil	Sao Paulo	Sao Jose do Rio Preto	B.1.1.28
hCoV-19/Brazil/SP-SJRP48857/2020	EPI_ISL_2544895	November/2020	South America	Brazil	Sao Paulo	Sao Jose do Rio Preto	B.1.1.28
hCoV-19/Brazil/SP-SJRP48886/2020	EPI_ISL_2544897	November/2020	South America	Brazil	Sao Paulo	Sao Jose do Rio Preto	N.9
hCoV-19/Brazil/SP-SJRP48902/2020	EPI_ISL_2544898	November/2020	South America	Brazil	Sao Paulo	Sao Jose do Rio Preto	P.2
hCoV-19/Brazil/SP-L101-CD4064/2020	EPI_ISL_2344289	November/2020	South America	Brazil	Sao Paulo	Sao Jose do Rio Preto	P.2
hCoV-19/Brazil/SP-SJRPRE02/2020	EPI_ISL_2008937	December/2020	South America	Brazil	Sao Paulo	Sao Jose do Rio Preto	B.1.1.28
hCoV-19/Brazil/SP-SJRP8/2021	EPI_ISL_1785610	January/2021	South America	Brazil	Sao Paulo	Sao Jose do Rio Preto	B.1.1.28
hCoV-19/Brazil/SP-SJRP10/2021	EPI_ISL_1785611	January/2021	South America	Brazil	Sao Paulo	Sao Jose do Rio Preto	P.2
hCoV-19/Brazil/SP-SJRP16/2021	EPI_ISL_1785613	January/2021	South America	Brazil	Sao Paulo	Sao Jose do Rio Preto	P.2
hCoV-19/Brazil/SP-SJRP44/2021	EPI_ISL_1785614	January/2021	South America	Brazil	Sao Paulo	Sao Jose do Rio Preto	P.2
hCoV-19/Brazil/SP-SJRP17/2021	EPI_ISL_2013854	January/2021	South America	Brazil	Sao Paulo	Sao Jose do Rio Preto	P.2
hCoV-19/Brazil/SP-SJRP33/2021	EPI_ISL_2156096	January/2021	South America	Brazil	Sao Paulo	Sao Jose do Rio Preto	N.9
hCoV-19/Brazil/SP-SJRP39/2021	EPI_ISL_2156152	January/2021	South America	Brazil	Sao Paulo	Sao Jose do Rio Preto	P.2
hCoV-19/Brazil/SP-SJRP15MS/2021	EPI_ISL_2543759	January/2021	South America	Brazil	Sao Paulo	Sao Jose do Rio Preto	P.2
hCoV-19/Brazil/SP-SJRP2/2021	EPI_ISL_2544837	January/2021	South America	Brazil	Sao Paulo	Sao Jose do Rio Preto	B.1.1.33
hCoV-19/Brazil/SP-SJRP4/2021	EPI_ISL_2544838	January/2021	South America	Brazil	Sao Paulo	Sao Jose do Rio Preto	B.1.1.28
hCoV-19/Brazil/SP-SJRP9/2021	EPI_ISL_2544839	January/2021	South America	Brazil	Sao Paulo	Sao Jose do Rio Preto	P.2
hCoV-19/Brazil/SP-SJRP12/2021	EPI_ISL_2544840	January/2021	South America	Brazil	Sao Paulo	Sao Jose do Rio Preto	P.2
hCoV-19/Brazil/SP-SJRP20/2021	EPI_ISL_2544841	January/2021	South America	Brazil	Sao Paulo	Sao Jose do Rio Preto	N.9
hCoV-19/Brazil/SP-SJRP27/2021	EPI_ISL_2544843	January/2021	South America	Brazil	Sao Paulo	Sao Jose do Rio Preto	P.2
hCoV-19/Brazil/SP-SJRP28/2021	EPI_ISL_2544844	January/2021	South America	Brazil	Sao Paulo	Sao Jose do Rio Preto	P.2
hCoV-19/Brazil/SP-SJRP29/2021	EPI_ISL_2544845	January/2021	South America	Brazil	Sao Paulo	Sao Jose do Rio Preto	P.2
hCoV-19/Brazil/SP-SJRP34/2021	EPI_ISL_2544846	January/2021	South America	Brazil	Sao Paulo	Sao Jose do Rio Preto	P.2
hCoV-19/Brazil/SP-SJRP35/2021	EPI_ISL_2544847	January/2021	South America	Brazil	Sao Paulo	Sao Jose do Rio Preto	P.2
hCoV-19/Brazil/SP-SJRP36/2021	EPI_ISL_2544848	January/2021	South America	Brazil	Sao Paulo	Sao Jose do Rio Preto	B.1.1.28
hCoV-19/Brazil/SP-SJRP37/2021	EPI_ISL_2544849	January/2021	South America	Brazil	Sao Paulo	Sao Jose do Rio Preto	B.1.1.28
hCoV-19/Brazil/SP-SJRP38/2021	EPI_ISL_2544850	January/2021	South America	Brazil	Sao Paulo	Sao Jose do Rio Preto	P.2
hCoV-19/Brazil/SP-SJRP41/2021	EPI_ISL_2544851	January/2021	South America	Brazil	Sao Paulo	Sao Jose do Rio Preto	B.1.1.28
hCoV-19/Brazil/SP-SJRP42/2021	EPI_ISL_2544852	January/2021	South America	Brazil	Sao Paulo	Sao Jose do Rio Preto	P.2
hCoV-19/Brazil/SP-SJRP40/2021	EPI_ISL_2156261	January/2021	South America	Brazil	Sao Paulo	Sao Jose do Rio Preto	P.2
hCoV-19/Brazil/SP-L116-CD7017/2021	EPI_ISL_2344449	January/2021	South America	Brazil	Sao Paulo	Sao Jose do Rio Preto	P.2
hCoV-19/Brazil/SP-SJRP198/2021	EPI_ISL_2544861	January/2021	South America	Brazil	Sao Paulo	Sao Jose do Rio Preto	P.2
hCoV-19/Brazil/SP-SJRP200/2021	EPI_ISL_2544863	January/2021	South America	Brazil	Sao Paulo	Sao Jose do Rio Preto	P.2
hCoV-19/Brazil/SP-SJRP201/2021	EPI_ISL_2544864	January/2021	South America	Brazil	Sao Paulo	Sao Jose do Rio Preto	P.1
hCoV-19/Brazil/SP-SJRP202/2021	EPI_ISL_2544865	January/2021	South America	Brazil	Sao Paulo	Sao Jose do Rio Preto	P.2
hCoV-19/Brazil/SP-SJRP204/2021	EPI_ISL_2544866	January/2021	South America	Brazil	Sao Paulo	Sao Jose do Rio Preto	P.2
hCoV-19/Brazil/SP-SJRP206/2021	EPI_ISL_2544867	January/2021	South America	Brazil	Sao Paulo	Sao Jose do Rio Preto	P.2
hCoV-19/Brazil/SP-SJRP207/2021	EPI_ISL_2544868	January/2021	South America	Brazil	Sao Paulo	Sao Jose do Rio Preto	P.2
hCoV-19/Brazil/SP-SJRP212/2021	EPI_ISL_2544869	January/2021	South America	Brazil	Sao Paulo	Sao Jose do Rio Preto	P.2
hCoV-19/Brazil/SP-SJRP213/2021	EPI_ISL_2544870	January/2021	South America	Brazil	Sao Paulo	Sao Jose do Rio Preto	N.9
hCoV-19/Brazil/SP-SJRP215/2021	EPI_ISL_2544872	January/2021	South America	Brazil	Sao Paulo	Sao Jose do Rio Preto	P.2
hCoV-19/Brazil/SP-1906/2021	EPI_ISL_1303529	February/2021	South America	Brazil	Sao Paulo	Sao Jose do Rio Preto	P.1
hCoV-19/Brazil/SP-SJRP15/2021	EPI_ISL_1941583	February/2021	South America	Brazil	Sao Paulo	Sao Jose do Rio Preto	P.1
hCoV-19/Brazil/SP-SJRPRE18/2021	EPI_ISL_2008938	February/2021	South America	Brazil	Sao Paulo	Sao Jose do Rio Preto	P.1
hCoV-19/Brazil/SP-SJRP16B/2021	EPI_ISL_1785612	March/2021	South America	Brazil	Sao Paulo	Sao Jose do Rio Preto	B.1.1.28
hCoV-19/Brazil/SP-2391/2021	EPI_ISL_2003112	March/2021	South America	Brazil	Sao Paulo	Sao Jose do Rio Preto	P.1
hCoV-19/Brazil/SP-SJRP14/2021	EPI_ISL_1754186	March/2021	South America	Brazil	Sao Paulo	Sao Jose do Rio Preto	P.1
hCoV-19/Brazil/SP-2390/2021	EPI_ISL_1821209	March/2021	South America	Brazil	Sao Paulo	Sao Jose do Rio Preto	P.1
hCoV-19/Brazil/SP-SJRP309/2021	EPI_ISL_2008940	March/2021	South America	Brazil	Sao Paulo	Sao Jose do Rio Preto	P.1
hCoV-19/Brazil/SP-SJRP325/2021	EPI_ISL_2154703	March/2021	South America	Brazil	Sao Paulo	Sao Jose do Rio Preto	P.1
hCoV-19/Brazil/SP-SJRP326/2021	EPI_ISL_2154956	March/2021	South America	Brazil	Sao Paulo	Sao Jose do Rio Preto	P.1
hCoV-19/Brazil/SP-IB_112050/2021	EPI_ISL_2443061	April/2021	South America	Brazil	Sao Paulo	Sao Jose do Rio Preto	B.1.1.7
hCoV-19/Brazil/SP-IB_112051/2021	EPI_ISL_2443059	April/2021	South America	Brazil	Sao Paulo	Sao Jose do Rio Preto	P.1
hCoV-19/Brazil/SP-IB_112052/2021	EPI_ISL_2443058	April/2021	South America	Brazil	Sao Paulo	Sao Jose do Rio Preto	P.1
hCoV-19/Brazil/SP-IB_112053/2021	EPI_ISL_2443065	April/2021	South America	Brazil	Sao Paulo	Sao Jose do Rio Preto	P.1
hCoV-19/Brazil/SP-IB_112055/2021	EPI_ISL_2443064	April/2021	South America	Brazil	Sao Paulo	Sao Jose do Rio Preto	P.1
hCoV-19/Brazil/SP-IB_112057/2021	EPI_ISL_2443062	April/2021	South America	Brazil	Sao Paulo	Sao Jose do Rio Preto	P.1
hCoV-19/Brazil/SP-SJRP49569/2021	EPI_ISL_3048955	April/2021	South America	Brazil	Sao Paulo	Sao Jose do Rio Preto	P.1
hCoV-19/Brazil/SP-SJRP49549/2021	EPI_ISL_3048954	April/2021	South America	Brazil	Sao Paulo	Sao Jose do Rio Preto	P.1
hCoV-19/Brazil/SP-SJRP49626/2021	EPI_ISL_2008944	April/2021	South America	Brazil	Sao Paulo	Sao Jose do Rio Preto	P.1
hCoV-19/Brazil/SP-SJRP49627/2021	EPI_ISL_2008945	April/2021	South America	Brazil	Sao Paulo	Sao Jose do Rio Preto	P.1
hCoV-19/Brazil/SP-SJRP49628/2021	EPI_ISL_2008946	April/2021	South America	Brazil	Sao Paulo	Sao Jose do Rio Preto	P.1
hCoV-19/Brazil/SP-SJRP49636/2021	EPI_ISL_2008948	April/2021	South America	Brazil	Sao Paulo	Sao Jose do Rio Preto	P.1
hCoV-19/Brazil/SP-SJRP49639/2021	EPI_ISL_2008950	April/2021	South America	Brazil	Sao Paulo	Sao Jose do Rio Preto	P.1
hCoV-19/Brazil/SP-SJRP49640/2021	EPI_ISL_2008951	April/2021	South America	Brazil	Sao Paulo	Sao Jose do Rio Preto	P.1
hCoV-19/Brazil/SP-SJRP49642/2021	EPI_ISL_2008952	April/2021	South America	Brazil	Sao Paulo	Sao Jose do Rio Preto	P.1
hCoV-19/Brazil/SP-SJRP49645/2021	EPI_ISL_2008954	April/2021	South America	Brazil	Sao Paulo	Sao Jose do Rio Preto	P.1
hCoV-19/Brazil/SP-SJRP49646/2021	EPI_ISL_2008955	April/2021	South America	Brazil	Sao Paulo	Sao Jose do Rio Preto	P.1
hCoV-19/Brazil/SP-SJRP49647/2021	EPI_ISL_2008956	April/2021	South America	Brazil	Sao Paulo	Sao Jose do Rio Preto	P.1
hCoV-19/Brazil/SP-SJRP49648/2021	EPI_ISL_2008957	April/2021	South America	Brazil	Sao Paulo	Sao Jose do Rio Preto	P.1
hCoV-19/Brazil/SP-SJRP49662/2021	EPI_ISL_2008959	April/2021	South America	Brazil	Sao Paulo	Sao Jose do Rio Preto	P.1
hCoV-19/Brazil/SP-SJRP49663/2021	EPI_ISL_2008960	April/2021	South America	Brazil	Sao Paulo	Sao Jose do Rio Preto	P.1
hCoV-19/Brazil/SP-SJRP49664/2021	EPI_ISL_2008961	April/2021	South America	Brazil	Sao Paulo	Sao Jose do Rio Preto	P.1
hCoV-19/Brazil/SP-SJRP49666/2021	EPI_ISL_2008962	April/2021	South America	Brazil	Sao Paulo	Sao Jose do Rio Preto	P.1
hCoV-19/Brazil/SP-SJRP49667/2021	EPI_ISL_2008963	April/2021	South America	Brazil	Sao Paulo	Sao Jose do Rio Preto	P.1
hCoV-19/Brazil/SP-SJRP49669/2021	EPI_ISL_2008964	April/2021	South America	Brazil	Sao Paulo	Sao Jose do Rio Preto	P.1
hCoV-19/Brazil/SP-SJRP49670/2021	EPI_ISL_2008965	April/2021	South America	Brazil	Sao Paulo	Sao Jose do Rio Preto	P.1
hCoV-19/Brazil/SP-SJRP49671/2021	EPI_ISL_2008966	April/2021	South America	Brazil	Sao Paulo	Sao Jose do Rio Preto	P.1
hCoV-19/Brazil/SP-SJRP49673/2021	EPI_ISL_2008967	April/2021	South America	Brazil	Sao Paulo	Sao Jose do Rio Preto	P.1
hCoV-19/Brazil/SP-SJRP49641/2021	EPI_ISL_2107303	April/2021	South America	Brazil	Sao Paulo	Sao Jose do Rio Preto	P.1
hCoV-19/Brazil/SP-SJRP49581/2021	EPI_ISL_3048956	April/2021	South America	Brazil	Sao Paulo	Sao Jose do Rio Preto	P.1
hCoV-19/Brazil/SP-SJRP49595/2021	EPI_ISL_3048957	April/2021	South America	Brazil	Sao Paulo	Sao Jose do Rio Preto	P.1
hCoV-19/Brazil/SP-SJRP49604/2021	EPI_ISL_3048958	April/2021	South America	Brazil	Sao Paulo	Sao Jose do Rio Preto	P.1
hCoV-19/Brazil/SP-3017/2021	EPI_ISL_2958834	April/2021	South America	Brazil	Sao Paulo	Sao Jose do Rio Preto	P.1
hCoV-19/Brazil/SP-2762/2021	EPI_ISL_2614565	April/2021	South America	Brazil	Sao Paulo	Sao Jose do Rio Preto	P.1
hCoV-19/Brazil/SP-IB_112061/2021	EPI_ISL_2444156	April/2021	South America	Brazil	Sao Paulo	Sao Jose do Rio Preto	B.1.1.7
hCoV-19/Brazil/SP-IB_112067/2021	EPI_ISL_2444168	April/2021	South America	Brazil	Sao Paulo	Sao Jose do Rio Preto	P.1
hCoV-19/Brazil/SP-IB_112071/2021	EPI_ISL_2444160	April/2021	South America	Brazil	Sao Paulo	Sao Jose do Rio Preto	P.1
hCoV-19/Brazil/SP-IB_112072/2021	EPI_ISL_2444159	April/2021	South America	Brazil	Sao Paulo	Sao Jose do Rio Preto	P.1
hCoV-19/Brazil/SP-IB_112075/2021	EPI_ISL_2444167	April/2021	South America	Brazil	Sao Paulo	Sao Jose do Rio Preto	P.1
hCoV-19/Brazil/SP-IB_112077/2021	EPI_ISL_2444153	April/2021	South America	Brazil	Sao Paulo	Sao Jose do Rio Preto	P.1
hCoV-19/Brazil/SP-IB_112078/2021	EPI_ISL_2444169	April/2021	South America	Brazil	Sao Paulo	Sao Jose do Rio Preto	P.1
hCoV-19/Brazil/SP-IB_112080/2021	EPI_ISL_2444162	April/2021	South America	Brazil	Sao Paulo	Sao Jose do Rio Preto	P.1
hCoV-19/Brazil/SP-IB_112081/2021	EPI_ISL_2444166	April/2021	South America	Brazil	Sao Paulo	Sao Jose do Rio Preto	P.1
hCoV-19/Brazil/SP-IB_112087/2021	EPI_ISL_2444171	April/2021	South America	Brazil	Sao Paulo	Sao Jose do Rio Preto	P.1
hCoV-19/Brazil/SP-IB_112095/2021	EPI_ISL_2444163	April/2021	South America	Brazil	Sao Paulo	Sao Jose do Rio Preto	P.1
hCoV-19/Brazil/SP-IB_112097/2021	EPI_ISL_2444154	April/2021	South America	Brazil	Sao Paulo	Sao Jose do Rio Preto	P.1
hCoV-19/Brazil/SP-IB_112104/2021	EPI_ISL_2444165	April/2021	South America	Brazil	Sao Paulo	Sao Jose do Rio Preto	P.1
hCoV-19/Brazil/SP-IB_112110/2021	EPI_ISL_2444164	April/2021	South America	Brazil	Sao Paulo	Sao Jose do Rio Preto	P.1
hCoV-19/Brazil/SP-IB_112126/2021	EPI_ISL_2444170	April/2021	South America	Brazil	Sao Paulo	Sao Jose do Rio Preto	P.1
hCoV-19/Brazil/SP-IB_112129/2021	EPI_ISL_2444157	April/2021	South America	Brazil	Sao Paulo	Sao Jose do Rio Preto	P.1
hCoV-19/Brazil/SP-SJRP49690/2021	EPI_ISL_3048959	April/2021	South America	Brazil	Sao Paulo	Sao Jose do Rio Preto	P.1
hCoV-19/Brazil/SP-SJRP49714/2021	EPI_ISL_3048960	April/2021	South America	Brazil	Sao Paulo	Sao Jose do Rio Preto	P.1
hCoV-19/Brazil/SP-IB_112065/2021	EPI_ISL_2444176	April/2021	South America	Brazil	Sao Paulo	Sao Jose do Rio Preto	P.1
hCoV-19/Brazil/SP-IB_112069/2021	EPI_ISL_2444177	April/2021	South America	Brazil	Sao Paulo	Sao Jose do Rio Preto	P.1
hCoV-19/Brazil/SP-IB_112076/2021	EPI_ISL_2444185	April/2021	South America	Brazil	Sao Paulo	Sao Jose do Rio Preto	P.1
hCoV-19/Brazil/SP-IB_112079/2021	EPI_ISL_2444178	April/2021	South America	Brazil	Sao Paulo	Sao Jose do Rio Preto	P.1
hCoV-19/Brazil/SP-IB_112085/2021	EPI_ISL_2444179	April/2021	South America	Brazil	Sao Paulo	Sao Jose do Rio Preto	P.1
hCoV-19/Brazil/SP-IB_112092/2021	EPI_ISL_2444172	April/2021	South America	Brazil	Sao Paulo	Sao Jose do Rio Preto	P.1
hCoV-19/Brazil/SP-IB_112096/2021	EPI_ISL_2444182	April/2021	South America	Brazil	Sao Paulo	Sao Jose do Rio Preto	P.1
hCoV-19/Brazil/SP-IB_112099/2021	EPI_ISL_2444180	April/2021	South America	Brazil	Sao Paulo	Sao Jose do Rio Preto	P.1
hCoV-19/Brazil/SP-IB_112100/2021	EPI_ISL_2444188	April/2021	South America	Brazil	Sao Paulo	Sao Jose do Rio Preto	P.1
hCoV-19/Brazil/SP-IB_112103/2021	EPI_ISL_2455396	April/2021	South America	Brazil	Sao Paulo	Sao Jose do Rio Preto	P.1
hCoV-19/Brazil/SP-IB_112106/2021	EPI_ISL_2444175	April/2021	South America	Brazil	Sao Paulo	Sao Jose do Rio Preto	P.1
hCoV-19/Brazil/SP-IB_112111/2021	EPI_ISL_2444181	April/2021	South America	Brazil	Sao Paulo	Sao Jose do Rio Preto	P.1
hCoV-19/Brazil/SP-IB_112119/2021	EPI_ISL_2444183	April/2021	South America	Brazil	Sao Paulo	Sao Jose do Rio Preto	P.1
hCoV-19/Brazil/SP-IB_112120/2021	EPI_ISL_2444189	April/2021	South America	Brazil	Sao Paulo	Sao Jose do Rio Preto	P.1
hCoV-19/Brazil/SP-IB_112122/2021	EPI_ISL_2444187	April/2021	South America	Brazil	Sao Paulo	Sao Jose do Rio Preto	P.1
hCoV-19/Brazil/SP-IB_112131/2021	EPI_ISL_2444174	April/2021	South America	Brazil	Sao Paulo	Sao Jose do Rio Preto	P.1
hCoV-19/Brazil/SP-SJRP128841/2021	EPI_ISL_2008906	April/2021	South America	Brazil	Sao Paulo	Sao Jose do Rio Preto	P.1
hCoV-19/Brazil/SP-SJRP129663/2021	EPI_ISL_2008907	April/2021	South America	Brazil	Sao Paulo	Sao Jose do Rio Preto	P.1
hCoV-19/Brazil/SP-SJRP129668/2021	EPI_ISL_2008908	April/2021	South America	Brazil	Sao Paulo	Sao Jose do Rio Preto	P.1
hCoV-19/Brazil/SP-SJRP129669/2021	EPI_ISL_2008909	April/2021	South America	Brazil	Sao Paulo	Sao Jose do Rio Preto	P.1
hCoV-19/Brazil/SP-SJRP129672/2021	EPI_ISL_2008910	April/2021	South America	Brazil	Sao Paulo	Sao Jose do Rio Preto	P.1
hCoV-19/Brazil/SP-SJRP129678/2021	EPI_ISL_2008912	April/2021	South America	Brazil	Sao Paulo	Sao Jose do Rio Preto	P.1
hCoV-19/Brazil/SP-SJRP129687/2021	EPI_ISL_2008913	April/2021	South America	Brazil	Sao Paulo	Sao Jose do Rio Preto	P.1
hCoV-19/Brazil/SP-SJRP129707/2021	EPI_ISL_2008915	April/2021	South America	Brazil	Sao Paulo	Sao Jose do Rio Preto	P.1
hCoV-19/Brazil/SP-SJRP129715/2021	EPI_ISL_2008916	April/2021	South America	Brazil	Sao Paulo	Sao Jose do Rio Preto	P.1
hCoV-19/Brazil/SP-SJRP129722/2021	EPI_ISL_2008917	April/2021	South America	Brazil	Sao Paulo	Sao Jose do Rio Preto	P.1
hCoV-19/Brazil/SP-SJRP129727/2021	EPI_ISL_2008918	April/2021	South America	Brazil	Sao Paulo	Sao Jose do Rio Preto	P.1
hCoV-19/Brazil/SP-SJRP129735/2021	EPI_ISL_2008919	April/2021	South America	Brazil	Sao Paulo	Sao Jose do Rio Preto	P.1
hCoV-19/Brazil/SP-SJRP129737/2021	EPI_ISL_2008920	April/2021	South America	Brazil	Sao Paulo	Sao Jose do Rio Preto	P.1
hCoV-19/Brazil/SP-SJRP129769/2021	EPI_ISL_2008921	April/2021	South America	Brazil	Sao Paulo	Sao Jose do Rio Preto	P.1
hCoV-19/Brazil/SP-SJRP129773/2021	EPI_ISL_2008922	April/2021	South America	Brazil	Sao Paulo	Sao Jose do Rio Preto	P.1
hCoV-19/Brazil/SP-SJRP129795/2021	EPI_ISL_2008923	April/2021	South America	Brazil	Sao Paulo	Sao Jose do Rio Preto	P.1
hCoV-19/Brazil/SP-SJRP129800/2021	EPI_ISL_2008924	April/2021	South America	Brazil	Sao Paulo	Sao Jose do Rio Preto	P.1
hCoV-19/Brazil/SP-SJRP129802/2021	EPI_ISL_2008925	April/2021	South America	Brazil	Sao Paulo	Sao Jose do Rio Preto	P.1
hCoV-19/Brazil/SP-SJRP129805/2021	EPI_ISL_2008926	April/2021	South America	Brazil	Sao Paulo	Sao Jose do Rio Preto	P.1
hCoV-19/Brazil/SP-SJRP129806/2021	EPI_ISL_2008927	April/2021	South America	Brazil	Sao Paulo	Sao Jose do Rio Preto	P.1
hCoV-19/Brazil/SP-SJRP129807/2021	EPI_ISL_2008928	April/2021	South America	Brazil	Sao Paulo	Sao Jose do Rio Preto	P.1
hCoV-19/Brazil/SP-SJRP129820/2021	EPI_ISL_2008929	April/2021	South America	Brazil	Sao Paulo	Sao Jose do Rio Preto	P.1
hCoV-19/Brazil/SP-SJRP129848/2021	EPI_ISL_2008930	April/2021	South America	Brazil	Sao Paulo	Sao Jose do Rio Preto	P.1
hCoV-19/Brazil/SP-SJRP129865/2021	EPI_ISL_2008931	April/2021	South America	Brazil	Sao Paulo	Sao Jose do Rio Preto	P.1
hCoV-19/Brazil/SP-SJRP129889/2021	EPI_ISL_2008932	April/2021	South America	Brazil	Sao Paulo	Sao Jose do Rio Preto	P.1
hCoV-19/Brazil/SP-SJRP129929/2021	EPI_ISL_2008933	April/2021	South America	Brazil	Sao Paulo	Sao Jose do Rio Preto	P.1
hCoV-19/Brazil/SP-SJRP129829/2021	EPI_ISL_2107293	April/2021	South America	Brazil	Sao Paulo	Sao Jose do Rio Preto	P.1
hCoV-19/Brazil/SP-SJRP129838/2021	EPI_ISL_2107294	April/2021	South America	Brazil	Sao Paulo	Sao Jose do Rio Preto	P.1
hCoV-19/Brazil/SP-SJRP129899/2021	EPI_ISL_2107295	April/2021	South America	Brazil	Sao Paulo	Sao Jose do Rio Preto	P.1
hCoV-19/Brazil/SP-SJRP129888/2021	EPI_ISL_2107296	April/2021	South America	Brazil	Sao Paulo	Sao Jose do Rio Preto	P.1
hCoV-19/Brazil/SP-SJRP129949/2021	EPI_ISL_2107297	April/2021	South America	Brazil	Sao Paulo	Sao Jose do Rio Preto	P.1
hCoV-19/Brazil/SP-SJRP129893/2021	EPI_ISL_2107298	April/2021	South America	Brazil	Sao Paulo	Sao Jose do Rio Preto	P.1
hCoV-19/Brazil/SP-SJRP129881/2021	EPI_ISL_2107301	April/2021	South America	Brazil	Sao Paulo	Sao Jose do Rio Preto	P.1
hCoV-19/Brazil/SP-3020/2021	EPI_ISL_2958836	April/2021	South America	Brazil	Sao Paulo	Sao Jose do Rio Preto	P.1
hCoV-19/Brazil/SP-IB_112060/2021	EPI_ISL_2444191	April/2021	South America	Brazil	Sao Paulo	Sao Jose do Rio Preto	B.1.1.7
hCoV-19/Brazil/SP-IB_112091/2021	EPI_ISL_2444190	April/2021	South America	Brazil	Sao Paulo	Sao Jose do Rio Preto	P.1
hCoV-19/Brazil/SP-3021/2021	EPI_ISL_2958837	April/2021	South America	Brazil	Sao Paulo	Sao Jose do Rio Preto	P.1
hCoV-19/Brazil/SP-IB_112063/2021	EPI_ISL_2444207	May/2021	South America	Brazil	Sao Paulo	Sao Jose do Rio Preto	P.1
hCoV-19/Brazil/SP-IB_112066/2021	EPI_ISL_2444200	May/2021	South America	Brazil	Sao Paulo	Sao Jose do Rio Preto	P.1
hCoV-19/Brazil/SP-IB_112086/2021	EPI_ISL_2444208	May/2021	South America	Brazil	Sao Paulo	Sao Jose do Rio Preto	P.1
hCoV-19/Brazil/SP-IB_112088/2021	EPI_ISL_2444204	May/2021	South America	Brazil	Sao Paulo	Sao Jose do Rio Preto	P.1
hCoV-19/Brazil/SP-IB_112089/2021	EPI_ISL_2444205	May/2021	South America	Brazil	Sao Paulo	Sao Jose do Rio Preto	P.1
hCoV-19/Brazil/SP-IB_112105/2021	EPI_ISL_2444198	May/2021	South America	Brazil	Sao Paulo	Sao Jose do Rio Preto	P.1
hCoV-19/Brazil/SP-IB_112112/2021	EPI_ISL_2444194	May/2021	South America	Brazil	Sao Paulo	Sao Jose do Rio Preto	P.1
hCoV-19/Brazil/SP-IB_112113/2021	EPI_ISL_2444209	May/2021	South America	Brazil	Sao Paulo	Sao Jose do Rio Preto	P.1
hCoV-19/Brazil/SP-IB_112114/2021	EPI_ISL_2444196	May/2021	South America	Brazil	Sao Paulo	Sao Jose do Rio Preto	P.1
hCoV-19/Brazil/SP-IB_112115/2021	EPI_ISL_2444197	May/2021	South America	Brazil	Sao Paulo	Sao Jose do Rio Preto	P.1
hCoV-19/Brazil/SP-IB_112117/2021	EPI_ISL_2455397	May/2021	South America	Brazil	Sao Paulo	Sao Jose do Rio Preto	P.1
hCoV-19/Brazil/SP-IB_112118/2021	EPI_ISL_2444201	May/2021	South America	Brazil	Sao Paulo	Sao Jose do Rio Preto	P.1
hCoV-19/Brazil/SP-IB_112121/2021	EPI_ISL_2444193	May/2021	South America	Brazil	Sao Paulo	Sao Jose do Rio Preto	P.1
hCoV-19/Brazil/SP-IB_112130/2021	EPI_ISL_2444206	May/2021	South America	Brazil	Sao Paulo	Sao Jose do Rio Preto	P.1
hCoV-19/Brazil/SP-IB_112062/2021	EPI_ISL_2444217	May/2021	South America	Brazil	Sao Paulo	Sao Jose do Rio Preto	B.1.1.7
hCoV-19/Brazil/SP-IB_112073/2021	EPI_ISL_2444215	May/2021	South America	Brazil	Sao Paulo	Sao Jose do Rio Preto	P.1
hCoV-19/Brazil/SP-IB_112074/2021	EPI_ISL_2444214	May/2021	South America	Brazil	Sao Paulo	Sao Jose do Rio Preto	P.1
hCoV-19/Brazil/SP-IB_112090/2021	EPI_ISL_2444219	May/2021	South America	Brazil	Sao Paulo	Sao Jose do Rio Preto	P.1
hCoV-19/Brazil/SP-IB_112093/2021	EPI_ISL_2444218	May/2021	South America	Brazil	Sao Paulo	Sao Jose do Rio Preto	P.1
hCoV-19/Brazil/SP-IB_112094/2021	EPI_ISL_2444222	May/2021	South America	Brazil	Sao Paulo	Sao Jose do Rio Preto	P.1
hCoV-19/Brazil/SP-IB_112098/2021	EPI_ISL_2444213	May/2021	South America	Brazil	Sao Paulo	Sao Jose do Rio Preto	P.1
hCoV-19/Brazil/SP-IB_112102/2021	EPI_ISL_2444220	May/2021	South America	Brazil	Sao Paulo	Sao Jose do Rio Preto	P.1
hCoV-19/Brazil/SP-IB_112107/2021	EPI_ISL_2444221	May/2021	South America	Brazil	Sao Paulo	Sao Jose do Rio Preto	P.1
hCoV-19/Brazil/SP-IB_112108/2021	EPI_ISL_2444216	May/2021	South America	Brazil	Sao Paulo	Sao Jose do Rio Preto	P.1
hCoV-19/Brazil/SP-IB_112128/2021	EPI_ISL_2444211	May/2021	South America	Brazil	Sao Paulo	Sao Jose do Rio Preto	P.1
hCoV-19/Brazil/SP-SJRP49808/2021	EPI_ISL_3048961	May/2021	South America	Brazil	Sao Paulo	Sao Jose do Rio Preto	P.1
hCoV-19/Brazil/SP-SJRP49829/2021	EPI_ISL_3048962	May/2021	South America	Brazil	Sao Paulo	Sao Jose do Rio Preto	P.1
hCoV-19/Brazil/SP-SJRP49849/2021	EPI_ISL_3048963	May/2021	South America	Brazil	Sao Paulo	Sao Jose do Rio Preto	P.1
hCoV-19/Brazil/SP-SJRP49861/2021	EPI_ISL_3048964	May/2021	South America	Brazil	Sao Paulo	Sao Jose do Rio Preto	P.1
hCoV-19/Brazil/SP-SJRP49863/2021	EPI_ISL_3048965	May/2021	South America	Brazil	Sao Paulo	Sao Jose do Rio Preto	P.1
hCoV-19/Brazil/SP-SJRP49872/2021	EPI_ISL_3048966	May/2021	South America	Brazil	Sao Paulo	Sao Jose do Rio Preto	P.1
hCoV-19/Brazil/SP-SJRP49884/2021	EPI_ISL_3048967	May/2021	South America	Brazil	Sao Paulo	Sao Jose do Rio Preto	P.1
hCoV-19/Brazil/SP-SJRP49893/2021	EPI_ISL_3048968	May/2021	South America	Brazil	Sao Paulo	Sao Jose do Rio Preto	P.1
hCoV-19/Brazil/SP-SJRP49896/2021	EPI_ISL_3048969	May/2021	South America	Brazil	Sao Paulo	Sao Jose do Rio Preto	P.1
hCoV-19/Brazil/SP-SJRP49897/2021	EPI_ISL_3048970	May/2021	South America	Brazil	Sao Paulo	Sao Jose do Rio Preto	P.1
hCoV-19/Brazil/SP-SJRP49906/2021	EPI_ISL_3048971	May/2021	South America	Brazil	Sao Paulo	Sao Jose do Rio Preto	P.1
hCoV-19/Brazil/SP-SJRP49973/2021	EPI_ISL_3048972	May/2021	South America	Brazil	Sao Paulo	Sao Jose do Rio Preto	P.1
hCoV-19/Brazil/SP-SJRP49994/2021	EPI_ISL_3048973	May/2021	South America	Brazil	Sao Paulo	Sao Jose do Rio Preto	P.1
hCoV-19/Brazil/SP-SJRP50017/2021	EPI_ISL_3048974	May/2021	South America	Brazil	Sao Paulo	Sao Jose do Rio Preto	P.1
hCoV-19/Brazil/SP-SJRP50028/2021	EPI_ISL_3048975	May/2021	South America	Brazil	Sao Paulo	Sao Jose do Rio Preto	P.1
hCoV-19/Brazil/SP-SJRP50045/2021	EPI_ISL_3048976	May/2021	South America	Brazil	Sao Paulo	Sao Jose do Rio Preto	P.1
hCoV-19/Brazil/SP-SJRP50062/2021	EPI_ISL_3048977	May/2021	South America	Brazil	Sao Paulo	Sao Jose do Rio Preto	P.1
hCoV-19/Brazil/SP-SJRP50084/2021	EPI_ISL_3048978	May/2021	South America	Brazil	Sao Paulo	Sao Jose do Rio Preto	P.1
hCoV-19/Brazil/SP-SJRP50094/2021	EPI_ISL_3048979	May/2021	South America	Brazil	Sao Paulo	Sao Jose do Rio Preto	P.1
hCoV-19/Brazil/SP-SJRP50147/2021	EPI_ISL_3048980	May/2021	South America	Brazil	Sao Paulo	Sao Jose do Rio Preto	P.1
hCoV-19/Brazil/SP-SJRP50302/2021	EPI_ISL_3048997	May/2021	South America	Brazil	Sao Paulo	Sao Jose do Rio Preto	P.1
hCoV-19/Brazil/SP-SJRP50201/2021	EPI_ISL_3048981	May/2021	South America	Brazil	Sao Paulo	Sao Jose do Rio Preto	P.1
hCoV-19/Brazil/SP-SJRP50202/2021	EPI_ISL_3048982	May/2021	South America	Brazil	Sao Paulo	Sao Jose do Rio Preto	P.1
hCoV-19/Brazil/SP-SJRP50215/2021	EPI_ISL_3048984	May/2021	South America	Brazil	Sao Paulo	Sao Jose do Rio Preto	P.1
hCoV-19/Brazil/SP-SJRP50223/2021	EPI_ISL_3048985	May/2021	South America	Brazil	Sao Paulo	Sao Jose do Rio Preto	P.1
hCoV-19/Brazil/SP-SJRP50228/2021	EPI_ISL_3048986	May/2021	South America	Brazil	Sao Paulo	Sao Jose do Rio Preto	P.1
hCoV-19/Brazil/SP-SJRP50234/2021	EPI_ISL_3048987	May/2021	South America	Brazil	Sao Paulo	Sao Jose do Rio Preto	P.1
hCoV-19/Brazil/SP-SJRP50250/2021	EPI_ISL_3048988	May/2021	South America	Brazil	Sao Paulo	Sao Jose do Rio Preto	P.1
hCoV-19/Brazil/SP-SJRP50251/2021	EPI_ISL_3048989	May/2021	South America	Brazil	Sao Paulo	Sao Jose do Rio Preto	P.1
hCoV-19/Brazil/SP-SJRP50255/2021	EPI_ISL_3048990	May/2021	South America	Brazil	Sao Paulo	Sao Jose do Rio Preto	P.1
hCoV-19/Brazil/SP-SJRP50260/2021	EPI_ISL_3048991	May/2021	South America	Brazil	Sao Paulo	Sao Jose do Rio Preto	P.1
hCoV-19/Brazil/SP-SJRP50263/2021	EPI_ISL_3048992	May/2021	South America	Brazil	Sao Paulo	Sao Jose do Rio Preto	P.1
hCoV-19/Brazil/SP-SJRP50278/2021	EPI_ISL_3048993	May/2021	South America	Brazil	Sao Paulo	Sao Jose do Rio Preto	P.1
hCoV-19/Brazil/SP-SJRP50292/2021	EPI_ISL_3048994	May/2021	South America	Brazil	Sao Paulo	Sao Jose do Rio Preto	P.1
hCoV-19/Brazil/SP-SJRP50296/2021	EPI_ISL_3048995	May/2021	South America	Brazil	Sao Paulo	Sao Jose do Rio Preto	P.1
hCoV-19/Brazil/SP-SJRP50298/2021	EPI_ISL_3048996	May/2021	South America	Brazil	Sao Paulo	Sao Jose do Rio Preto	P.1
hCoV-19/Brazil/SP-SJRP50337/2021	EPI_ISL_3048998	June/2021	South America	Brazil	Sao Paulo	Sao Jose do Rio Preto	P.1
hCoV-19/Brazil/SP-SJRP50342/2021	EPI_ISL_3048999	June/2021	South America	Brazil	Sao Paulo	Sao Jose do Rio Preto	P.1
hCoV-19/Brazil/SP-SJRP50353/2021	EPI_ISL_3049000	June/2021	South America	Brazil	Sao Paulo	Sao Jose do Rio Preto	P.1
hCoV-19/Brazil/SP-SJRP50396/2021	EPI_ISL_3055544	June/2021	South America	Brazil	Sao Paulo	Sao Jose do Rio Preto	P.1
hCoV-19/Brazil/SP-SJRP50409/2021	EPI_ISL_3049002	June/2021	South America	Brazil	Sao Paulo	Sao Jose do Rio Preto	P.1
hCoV-19/Brazil/SP-SJRP50426/2021	EPI_ISL_3049003	June/2021	South America	Brazil	Sao Paulo	Sao Jose do Rio Preto	P.1
hCoV-19/Brazil/SP-SJRP50427/2021	EPI_ISL_3049004	June/2021	South America	Brazil	Sao Paulo	Sao Jose do Rio Preto	P.1
hCoV-19/Brazil/SP-SJRP50432/2021	EPI_ISL_3049005	June/2021	South America	Brazil	Sao Paulo	Sao Jose do Rio Preto	P.1
hCoV-19/Brazil/SP-SJRP50438/2021	EPI_ISL_3049006	June/2021	South America	Brazil	Sao Paulo	Sao Jose do Rio Preto	P.1
hCoV-19/Brazil/SP-SJRP50440/2021	EPI_ISL_3049007	June/2021	South America	Brazil	Sao Paulo	Sao Jose do Rio Preto	P.1
hCoV-19/Brazil/SP-SJRP50446/2021	EPI_ISL_3049008	June/2021	South America	Brazil	Sao Paulo	Sao Jose do Rio Preto	P.1
hCoV-19/Brazil/SP-SJRP50455/2021	EPI_ISL_3049009	June/2021	South America	Brazil	Sao Paulo	Sao Jose do Rio Preto	P.1
hCoV-19/Brazil/SP-SJRP50458/2021	EPI_ISL_3049010	June/2021	South America	Brazil	Sao Paulo	Sao Jose do Rio Preto	P.1
hCoV-19/Brazil/SP-SJRP50454/2021	EPI_ISL_3055542	June/2021	South America	Brazil	Sao Paulo	Sao Jose do Rio Preto	P.1
hCoV-19/Brazil/SP-SJRP50470/2021	EPI_ISL_3049011	June/2021	South America	Brazil	Sao Paulo	Sao Jose do Rio Preto	P.1
hCoV-19/Brazil/SP-SJRP50481/2021	EPI_ISL_3049012	June/2021	South America	Brazil	Sao Paulo	Sao Jose do Rio Preto	P.1
hCoV-19/Brazil/SP-SJRP50494/2021	EPI_ISL_3049014	June/2021	South America	Brazil	Sao Paulo	Sao Jose do Rio Preto	P.1
hCoV-19/Brazil/SP-SJRP50496/2021	EPI_ISL_3049015	June/2021	South America	Brazil	Sao Paulo	Sao Jose do Rio Preto	P.1
hCoV-19/Brazil/SP-SJRP50497/2021	EPI_ISL_3049016	June/2021	South America	Brazil	Sao Paulo	Sao Jose do Rio Preto	P.1
hCoV-19/Brazil/SP-SJRP50498/2021	EPI_ISL_3049017	June/2021	South America	Brazil	Sao Paulo	Sao Jose do Rio Preto	P.1
hCoV-19/Brazil/SP-SJRP50499/2021	EPI_ISL_3049018	June/2021	South America	Brazil	Sao Paulo	Sao Jose do Rio Preto	P.1
hCoV-19/Brazil/SP-SJRP50500/2021	EPI_ISL_3049019	June/2021	South America	Brazil	Sao Paulo	Sao Jose do Rio Preto	P.1
hCoV-19/Brazil/SP-SJRP50501/2021	EPI_ISL_3049020	June/2021	South America	Brazil	Sao Paulo	Sao Jose do Rio Preto	P.1
hCoV-19/Brazil/SP-SJRP50506/2021	EPI_ISL_3055529	June/2021	South America	Brazil	Sao Paulo	Sao Jose do Rio Preto	P.1
hCoV-19/Brazil/SP-SJRP50620/2021	EPI_ISL_3049023	June/2021	South America	Brazil	Sao Paulo	Sao Jose do Rio Preto	P.1
hCoV-19/Brazil/SP-SJRP50621/2021	EPI_ISL_3049024	June/2021	South America	Brazil	Sao Paulo	Sao Jose do Rio Preto	P.1
hCoV-19/Brazil/SP-SJRP50622/2021	EPI_ISL_3049025	June/2021	South America	Brazil	Sao Paulo	Sao Jose do Rio Preto	P.1
hCoV-19/Brazil/SP-SJRP50624/2021	EPI_ISL_3049027	June/2021	South America	Brazil	Sao Paulo	Sao Jose do Rio Preto	P.1
hCoV-19/Brazil/SP-SJRP50625/2021	EPI_ISL_3049028	June/2021	South America	Brazil	Sao Paulo	Sao Jose do Rio Preto	P.1
hCoV-19/Brazil/SP-SJRP50633/2021	EPI_ISL_3049030	June/2021	South America	Brazil	Sao Paulo	Sao Jose do Rio Preto	P.1
hCoV-19/Brazil/SP-SJRP50628/2021	EPI_ISL_3055532	June/2021	South America	Brazil	Sao Paulo	Sao Jose do Rio Preto	P.1
hCoV-19/Brazil/SP-SJRP50632/2021	EPI_ISL_3055533	June/2021	South America	Brazil	Sao Paulo	Sao Jose do Rio Preto	P.1

### Sheet: Supplementary Table 8
Supplementary Table 8. Maximum-Likelihood dataset based on SARS-CoV-2 whole genome sequences from the Regional Health Division XV (RHD XV).
Sequence ID	GISAID access number	Sampling month	Region	Country	State	City	Lineage
hCoV-19/Wuhan/WIV04/2019	EPI_ISL_402124	December/2019	Asia	China	Hubei	Wuhan	B
hCoV-19/Brazil/SP-SJRP33873/2020	EPI_ISL_3048947	October/2020	South America	Brazil	Sao Paulo	Sao Jose do Rio Preto	B.1.1.33
hCoV-19/Brazil/SP-SJRP34332/2020	EPI_ISL_3048948	October/2020	South America	Brazil	Sao Paulo	Sao Jose do Rio Preto	B.1.1.28
hCoV-19/Brazil/SP-SJRP35681/2020	EPI_ISL_3048949	October/2020	South America	Brazil	Sao Paulo	Sao Jose do Rio Preto	B.1.1.28
hCoV-19/Brazil/SP-SJRP35937/2020	EPI_ISL_3048950	October/2020	South America	Brazil	Sao Paulo	Sao Jose do Rio Preto	B.1.1.28
hCoV-19/Brazil/SP-SJRP38125/2020	EPI_ISL_3048952	October/2020	South America	Brazil	Sao Paulo	Sao Jose do Rio Preto	B.1.1.28
hCoV-19/Brazil/SP-SJRP38122/2020	EPI_ISL_3048951	October/2020	South America	Brazil	Sao Paulo	Sao Jose do Rio Preto	N.9
hCoV-19/Brazil/SP-SJRP39575/2020	EPI_ISL_3048953	October/2020	South America	Brazil	Sao Paulo	Sao Jose do Rio Preto	B.1.1.33
hCoV-19/Brazil/SP-SJRP43952/2020	EPI_ISL_2008943	November/2020	South America	Brazil	Sao Paulo	Sao Jose do Rio Preto	B.1.1.33
hCoV-19/Brazil/SP-SJRP43914/2020	EPI_ISL_2107299	November/2020	South America	Brazil	Sao Paulo	Sao Jose do Rio Preto	N.9
hCoV-19/Brazil/SP-SJRP43955/2020	EPI_ISL_2544877	November/2020	South America	Brazil	Sao Paulo	Sao Jose do Rio Preto	N.9
hCoV-19/Brazil/SP-SJRP43950/2020	EPI_ISL_2008942	November/2020	South America	Brazil	Sao Paulo	Sao Jose do Rio Preto	P.2
hCoV-19/Brazil/SP-L101-CD4069/2020	EPI_ISL_2344382	November/2020	South America	Brazil	Sao Paulo	Sao Jose do Rio Preto	B.1.1.28
hCoV-19/Brazil/SP-SJRP45970/2020	EPI_ISL_2544879	November/2020	South America	Brazil	Sao Paulo	Sao Jose do Rio Preto	B.1.1.28
hCoV-19/Brazil/SP-SJRP45974/2020	EPI_ISL_2544880	November/2020	South America	Brazil	Sao Paulo	Sao Jose do Rio Preto	B.1.1.28
hCoV-19/Brazil/SP-L101-CD4068/2020	EPI_ISL_2344321	November/2020	South America	Brazil	Sao Paulo	Sao Jose do Rio Preto	P.2
hCoV-19/Brazil/SP-SJRP47622/2020	EPI_ISL_2544887	November/2020	South America	Brazil	Sao Paulo	Sao Jose do Rio Preto	B.1.1.33
hCoV-19/Brazil/SP-SJRP47572/2020	EPI_ISL_2544882	November/2020	South America	Brazil	Sao Paulo	Sao Jose do Rio Preto	N.9
hCoV-19/Brazil/SP-SJRP47585/2020	EPI_ISL_2544884	November/2020	South America	Brazil	Sao Paulo	Sao Jose do Rio Preto	N.9
hCoV-19/Brazil/SP-SJRP47594/2020	EPI_ISL_2544885	November/2020	South America	Brazil	Sao Paulo	Sao Jose do Rio Preto	N.9
hCoV-19/Brazil/SP-SJRP47624/2020	EPI_ISL_2544888	November/2020	South America	Brazil	Sao Paulo	Sao Jose do Rio Preto	N.9
hCoV-19/Brazil/SP-SJRP47579/2020	EPI_ISL_2544883	November/2020	South America	Brazil	Sao Paulo	Sao Jose do Rio Preto	P.2
hCoV-19/Brazil/SP-SJRP47605/2020	EPI_ISL_2544886	November/2020	South America	Brazil	Sao Paulo	Sao Jose do Rio Preto	P.2
hCoV-19/Brazil/SP-SJRP47957/2020	EPI_ISL_2544889	November/2020	South America	Brazil	Sao Paulo	Onda Verde	B.1.1.28
hCoV-19/Brazil/SP-SJRP47970/2020	EPI_ISL_2544891	November/2020	South America	Brazil	Sao Paulo	Mirassol	B.1.1.28
hCoV-19/Brazil/SP-SJRP47963/2020	EPI_ISL_2544890	November/2020	South America	Brazil	Sao Paulo	Sao Jose do Rio Preto	N.9
hCoV-19/Brazil/SP-SJRP47988/2020	EPI_ISL_2544892	November/2020	South America	Brazil	Sao Paulo	Sao Jose do Rio Preto	N.9
hCoV-19/Brazil/SP-SJRP48890/2020	EPI_ISL_2107300	November/2020	South America	Brazil	Sao Paulo	Sao Jose do Rio Preto	B.1.1.28
hCoV-19/Brazil/SP-SJRP48857/2020	EPI_ISL_2544895	November/2020	South America	Brazil	Sao Paulo	Sao Jose do Rio Preto	B.1.1.28
hCoV-19/Brazil/SP-SJRP48851/2020	EPI_ISL_2544894	November/2020	South America	Brazil	Sao Paulo	Monte Aprazivel	B.1.1.28
hCoV-19/Brazil/SP-SJRP48886/2020	EPI_ISL_2544897	November/2020	South America	Brazil	Sao Paulo	Sao Jose do Rio Preto	N.9
hCoV-19/Brazil/SP-SJRP48902/2020	EPI_ISL_2544898	November/2020	South America	Brazil	Sao Paulo	Sao Jose do Rio Preto	P.2
hCoV-19/Brazil/SP-L101-CD4064/2020	EPI_ISL_2344289	November/2020	South America	Brazil	Sao Paulo	Sao Jose do Rio Preto	P.2
hCoV-19/Brazil/SP-SJRPRE02/2020	EPI_ISL_2008937	December/2020	South America	Brazil	Sao Paulo	Sao Jose do Rio Preto	B.1.1.28
hCoV-19/Brazil/SP-SJRP64/2021	EPI_ISL_2156471	January/2021	South America	Brazil	Sao Paulo	Guapiacu	B.1.1.28
hCoV-19/Brazil/SP-SJRP62/2021	EPI_ISL_2544854	January/2021	South America	Brazil	Sao Paulo	Ibira	P.2
hCoV-19/Brazil/SP-SJRP67/2021	EPI_ISL_2544855	January/2021	South America	Brazil	Sao Paulo	Bady Bassitt	P.2
hCoV-19/Brazil/SP-SJRP8/2021	EPI_ISL_1785610	January/2021	South America	Brazil	Sao Paulo	Sao Jose do Rio Preto	B.1.1.28
hCoV-19/Brazil/SP-SJRP4/2021	EPI_ISL_2544838	January/2021	South America	Brazil	Sao Paulo	Sao Jose do Rio Preto	B.1.1.28
hCoV-19/Brazil/SP-SJRP36/2021	EPI_ISL_2544848	January/2021	South America	Brazil	Sao Paulo	Sao Jose do Rio Preto	B.1.1.28
hCoV-19/Brazil/SP-SJRP37/2021	EPI_ISL_2544849	January/2021	South America	Brazil	Sao Paulo	Sao Jose do Rio Preto	B.1.1.28
hCoV-19/Brazil/SP-SJRP41/2021	EPI_ISL_2544851	January/2021	South America	Brazil	Sao Paulo	Sao Jose do Rio Preto	B.1.1.28
hCoV-19/Brazil/SP-SJRP11/2021	EPI_ISL_2155088	January/2021	South America	Brazil	Sao Paulo	Potirendaba	B.1.1.28
hCoV-19/Brazil/SP-SJRP78850/2021	EPI_ISL_2107304	January/2021	South America	Brazil	Sao Paulo	Palestina	B.1.1.28
hCoV-19/Brazil/SP-SJRP2/2021	EPI_ISL_2544837	January/2021	South America	Brazil	Sao Paulo	Sao Jose do Rio Preto	B.1.1.33
hCoV-19/Brazil/SP-SJRP33/2021	EPI_ISL_2156096	January/2021	South America	Brazil	Sao Paulo	Sao Jose do Rio Preto	N.9
hCoV-19/Brazil/SP-SJRP20/2021	EPI_ISL_2544841	January/2021	South America	Brazil	Sao Paulo	Sao Jose do Rio Preto	N.9
hCoV-19/Brazil/SP-SJRP10/2021	EPI_ISL_1785611	January/2021	South America	Brazil	Sao Paulo	Sao Jose do Rio Preto	P.2
hCoV-19/Brazil/SP-SJRP16/2021	EPI_ISL_1785613	January/2021	South America	Brazil	Sao Paulo	Sao Jose do Rio Preto	P.2
hCoV-19/Brazil/SP-SJRP44/2021	EPI_ISL_1785614	January/2021	South America	Brazil	Sao Paulo	Sao Jose do Rio Preto	P.2
hCoV-19/Brazil/SP-SJRP17/2021	EPI_ISL_2013854	January/2021	South America	Brazil	Sao Paulo	Sao Jose do Rio Preto	P.2
hCoV-19/Brazil/SP-SJRP39/2021	EPI_ISL_2156152	January/2021	South America	Brazil	Sao Paulo	Sao Jose do Rio Preto	P.2
hCoV-19/Brazil/SP-SJRP15MS/2021	EPI_ISL_2543759	January/2021	South America	Brazil	Sao Paulo	Sao Jose do Rio Preto	P.2
hCoV-19/Brazil/SP-SJRP9/2021	EPI_ISL_2544839	January/2021	South America	Brazil	Sao Paulo	Sao Jose do Rio Preto	P.2
hCoV-19/Brazil/SP-SJRP12/2021	EPI_ISL_2544840	January/2021	South America	Brazil	Sao Paulo	Sao Jose do Rio Preto	P.2
hCoV-19/Brazil/SP-SJRP27/2021	EPI_ISL_2544843	January/2021	South America	Brazil	Sao Paulo	Sao Jose do Rio Preto	P.2
hCoV-19/Brazil/SP-SJRP28/2021	EPI_ISL_2544844	January/2021	South America	Brazil	Sao Paulo	Sao Jose do Rio Preto	P.2
hCoV-19/Brazil/SP-SJRP29/2021	EPI_ISL_2544845	January/2021	South America	Brazil	Sao Paulo	Sao Jose do Rio Preto	P.2
hCoV-19/Brazil/SP-SJRP34/2021	EPI_ISL_2544846	January/2021	South America	Brazil	Sao Paulo	Sao Jose do Rio Preto	P.2
hCoV-19/Brazil/SP-SJRP35/2021	EPI_ISL_2544847	January/2021	South America	Brazil	Sao Paulo	Sao Jose do Rio Preto	P.2
hCoV-19/Brazil/SP-SJRP38/2021	EPI_ISL_2544850	January/2021	South America	Brazil	Sao Paulo	Sao Jose do Rio Preto	P.2
hCoV-19/Brazil/SP-SJRP42/2021	EPI_ISL_2544852	January/2021	South America	Brazil	Sao Paulo	Sao Jose do Rio Preto	P.2
hCoV-19/Brazil/SP-SJRP40/2021	EPI_ISL_2156261	January/2021	South America	Brazil	Sao Paulo	Sao Jose do Rio Preto	P.2
hCoV-19/Brazil/SP-SJRP24/2021	EPI_ISL_2155841	January/2021	South America	Brazil	Sao Paulo	Orindiuva	P.2
hCoV-19/Brazil/SP-SJRP26/2021	EPI_ISL_2156051	January/2021	South America	Brazil	Sao Paulo	Jose Bonifacio	P.2
hCoV-19/Brazil/SP-SJRP7/2021	EPI_ISL_1785609	January/2021	South America	Brazil	Sao Paulo	Ibira	P.2
hCoV-19/Brazil/SP-SJRP137/2021	EPI_ISL_2544856	January/2021	South America	Brazil	Sao Paulo	Ipigua	B.1.1.28
hCoV-19/Brazil/SP-SJRP155/2021	EPI_ISL_2544857	January/2021	South America	Brazil	Sao Paulo	Balsamo	B.1.1.28
hCoV-19/Brazil/SP-SJRP156/2021	EPI_ISL_2544858	January/2021	South America	Brazil	Sao Paulo	Balsamo	B.1.1.28
hCoV-19/Brazil/SP-SJRP79358/2021	EPI_ISL_2008939	January/2021	South America	Brazil	Sao Paulo	Palestina	B.1.1.28
hCoV-19/Brazil/SP-L116-CD7017/2021	EPI_ISL_2344449	January/2021	South America	Brazil	Sao Paulo	Sao Jose do Rio Preto	P.2
hCoV-19/Brazil/SP-SJRP246/2021	EPI_ISL_2544875	January/2021	South America	Brazil	Sao Paulo	Jaci	P.2
hCoV-19/Brazil/SP-SJRP199/2021	EPI_ISL_2544862	January/2021	South America	Brazil	Sao Paulo	Mirassol	B.1.1.28
hCoV-19/Brazil/SP-SJRP222/2021	EPI_ISL_2544873	January/2021	South America	Brazil	Sao Paulo	Ipigua	B.1.1.28
hCoV-19/Brazil/SP-SJRP213/2021	EPI_ISL_2544870	January/2021	South America	Brazil	Sao Paulo	Sao Jose do Rio Preto	N.9
hCoV-19/Brazil/SP-SJRP201/2021	EPI_ISL_2544864	January/2021	South America	Brazil	Sao Paulo	Sao Jose do Rio Preto	P.1
hCoV-19/Brazil/SP-SJRP198/2021	EPI_ISL_2544861	January/2021	South America	Brazil	Sao Paulo	Sao Jose do Rio Preto	P.2
hCoV-19/Brazil/SP-SJRP200/2021	EPI_ISL_2544863	January/2021	South America	Brazil	Sao Paulo	Sao Jose do Rio Preto	P.2
hCoV-19/Brazil/SP-SJRP202/2021	EPI_ISL_2544865	January/2021	South America	Brazil	Sao Paulo	Sao Jose do Rio Preto	P.2
hCoV-19/Brazil/SP-SJRP204/2021	EPI_ISL_2544866	January/2021	South America	Brazil	Sao Paulo	Sao Jose do Rio Preto	P.2
hCoV-19/Brazil/SP-SJRP206/2021	EPI_ISL_2544867	January/2021	South America	Brazil	Sao Paulo	Sao Jose do Rio Preto	P.2
hCoV-19/Brazil/SP-SJRP207/2021	EPI_ISL_2544868	January/2021	South America	Brazil	Sao Paulo	Sao Jose do Rio Preto	P.2
hCoV-19/Brazil/SP-SJRP212/2021	EPI_ISL_2544869	January/2021	South America	Brazil	Sao Paulo	Sao Jose do Rio Preto	P.2
hCoV-19/Brazil/SP-SJRP215/2021	EPI_ISL_2544872	January/2021	South America	Brazil	Sao Paulo	Sao Jose do Rio Preto	P.2
hCoV-19/Brazil/SP-SJRP178/2021	EPI_ISL_2544859	January/2021	South America	Brazil	Sao Paulo	Mirassol	P.2
hCoV-19/Brazil/SP-SJRP187/2021	EPI_ISL_2544860	January/2021	South America	Brazil	Sao Paulo	Ibira	P.2
hCoV-19/Brazil/SP-SJRP214/2021	EPI_ISL_2544871	January/2021	South America	Brazil	Sao Paulo	Jaci	P.2
hCoV-19/Brazil/SP-1903/2021	EPI_ISL_1303527	February/2021	South America	Brazil	Sao Paulo	Potirendaba	B.1.1.28
hCoV-19/Brazil/SP-1888/2021	EPI_ISL_1303519	February/2021	South America	Brazil	Sao Paulo	Catanduva	P.2
hCoV-19/Brazil/SP-1898/2021	EPI_ISL_1303523	February/2021	South America	Brazil	Sao Paulo	Catanduva	P.2
hCoV-19/Brazil/SP-1899/2021	EPI_ISL_1303524	February/2021	South America	Brazil	Sao Paulo	Cardoso	P.2
hCoV-19/Brazil/SP-1908/2021	EPI_ISL_1303531	February/2021	South America	Brazil	Sao Paulo	Fernandopolis	P.2
hCoV-19/Brazil/SP-1911/2021	EPI_ISL_1303534	February/2021	South America	Brazil	Sao Paulo	Guapiacu	P.2
hCoV-19/Brazil/SP-1887/2021	EPI_ISL_1303518	February/2021	South America	Brazil	Sao Paulo	Ubarana	P.2
hCoV-19/Brazil/SP-1894/2021	EPI_ISL_1303520	February/2021	South America	Brazil	Sao Paulo	Meridiano	P.1
hCoV-19/Brazil/SP-1902/2021	EPI_ISL_1303526	February/2021	South America	Brazil	Sao Paulo	Mirassolandia	P.2
hCoV-19/Brazil/SP-1907/2021	EPI_ISL_1303530	February/2021	South America	Brazil	Sao Paulo	Catanduva	P.2
hCoV-19/Brazil/SP-1909/2021	EPI_ISL_1303532	February/2021	South America	Brazil	Sao Paulo	Mira Estrela	P.2
hCoV-19/Brazil/SP-1905/2021	EPI_ISL_1303528	February/2021	South America	Brazil	Sao Paulo	Jales	B.1.1.28
hCoV-19/Brazil/SP-1906/2021	EPI_ISL_1303529	February/2021	South America	Brazil	Sao Paulo	Sao Jose do Rio Preto	P.1
hCoV-19/Brazil/SP-1897/2021	EPI_ISL_1303522	February/2021	South America	Brazil	Sao Paulo	Votuporanga	P.1
hCoV-19/Brazil/SP-1910/2021	EPI_ISL_1303533	February/2021	South America	Brazil	Sao Paulo	Jales	P.2
hCoV-19/Brazil/SP-1901/2021	EPI_ISL_1303525	February/2021	South America	Brazil	Sao Paulo	Ipigua	P.1
hCoV-19/Brazil/SP-SJRP15/2021	EPI_ISL_1941583	February/2021	South America	Brazil	Sao Paulo	Sao Jose do Rio Preto	P.1
hCoV-19/Brazil/SP-SJRPRE18/2021	EPI_ISL_2008938	February/2021	South America	Brazil	Sao Paulo	Sao Jose do Rio Preto	P.1
hCoV-19/Brazil/SP-SJRP16B/2021	EPI_ISL_1785612	March/2021	South America	Brazil	Sao Paulo	Sao Jose do Rio Preto	B.1.1.28
hCoV-19/Brazil/SP-SJRP14/2021	EPI_ISL_1754186	March/2021	South America	Brazil	Sao Paulo	Sao Jose do Rio Preto	P.1
hCoV-19/Brazil/SP-2391/2021	EPI_ISL_2003112	March/2021	South America	Brazil	Sao Paulo	Sao Jose do Rio Preto	P.1
hCoV-19/Brazil/SP-2390/2021	EPI_ISL_1821209	March/2021	South America	Brazil	Sao Paulo	Sao Jose do Rio Preto	P.1
hCoV-19/Brazil/SP-832504/2021	EPI_ISL_1795233	March/2021	South America	Brazil	Sao Paulo	Urupes	P.1
hCoV-19/Brazil/SP-833291/2021	EPI_ISL_1795276	March/2021	South America	Brazil	Sao Paulo	Palestina	P.1
hCoV-19/Brazil/SP-833295/2021	EPI_ISL_1795277	March/2021	South America	Brazil	Sao Paulo	Palestina	P.1
hCoV-19/Brazil/SP-833307/2021	EPI_ISL_1795279	March/2021	South America	Brazil	Sao Paulo	Palestina	P.1
hCoV-19/Brazil/SP-833321/2021	EPI_ISL_1795280	March/2021	South America	Brazil	Sao Paulo	Palestina	P.1
hCoV-19/Brazil/SP-833325/2021	EPI_ISL_1795281	March/2021	South America	Brazil	Sao Paulo	Palestina	P.1
hCoV-19/Brazil/SP-833331/2021	EPI_ISL_1795282	March/2021	South America	Brazil	Sao Paulo	Palestina	P.1
hCoV-19/Brazil/SP-833343/2021	EPI_ISL_1795283	March/2021	South America	Brazil	Sao Paulo	Palestina	P.1
hCoV-19/Brazil/SP-833346/2021	EPI_ISL_1795285	March/2021	South America	Brazil	Sao Paulo	Palestina	P.1
hCoV-19/Brazil/SP-833348/2021	EPI_ISL_1795286	March/2021	South America	Brazil	Sao Paulo	Palestina	P.1
hCoV-19/Brazil/SP-832501/2021	EPI_ISL_1795232	March/2021	South America	Brazil	Sao Paulo	Urupes	P.1
hCoV-19/Brazil/SP-832635/2021	EPI_ISL_1795239	March/2021	South America	Brazil	Sao Paulo	Urupes	P.1
hCoV-19/Brazil/SP-832644/2021	EPI_ISL_1795242	March/2021	South America	Brazil	Sao Paulo	Urupes	P.1
hCoV-19/Brazil/SP-832660/2021	EPI_ISL_1795243	March/2021	South America	Brazil	Sao Paulo	Urupes	P.1
hCoV-19/Brazil/SP-832664/2021	EPI_ISL_1795244	March/2021	South America	Brazil	Sao Paulo	Urupes	P.1
hCoV-19/Brazil/SP-832686/2021	EPI_ISL_1795245	March/2021	South America	Brazil	Sao Paulo	Nova Granada	P.1
hCoV-19/Brazil/SP-832712/2021	EPI_ISL_1795246	March/2021	South America	Brazil	Sao Paulo	Nova Granada	P.1
hCoV-19/Brazil/SP-832714/2021	EPI_ISL_1795247	March/2021	South America	Brazil	Sao Paulo	Nova Granada	P.1
hCoV-19/Brazil/SP-832715/2021	EPI_ISL_1795248	March/2021	South America	Brazil	Sao Paulo	Tanabi	P.1
hCoV-19/Brazil/SP-832728/2021	EPI_ISL_1795249	March/2021	South America	Brazil	Sao Paulo	Tanabi	P.1
hCoV-19/Brazil/SP-832730/2021	EPI_ISL_1795250	March/2021	South America	Brazil	Sao Paulo	Tanabi	P.1
hCoV-19/Brazil/SP-832735/2021	EPI_ISL_1795251	March/2021	South America	Brazil	Sao Paulo	Tanabi	P.1
hCoV-19/Brazil/SP-832737/2021	EPI_ISL_1795252	March/2021	South America	Brazil	Sao Paulo	Tanabi	P.1
hCoV-19/Brazil/SP-832741/2021	EPI_ISL_1795253	March/2021	South America	Brazil	Sao Paulo	Tanabi	P.1
hCoV-19/Brazil/SP-832743/2021	EPI_ISL_1795254	March/2021	South America	Brazil	Sao Paulo	Tanabi	P.1
hCoV-19/Brazil/SP-832745/2021	EPI_ISL_1795255	March/2021	South America	Brazil	Sao Paulo	Tanabi	P.1
hCoV-19/Brazil/SP-832756/2021	EPI_ISL_1795256	March/2021	South America	Brazil	Sao Paulo	Tanabi	P.1
hCoV-19/Brazil/SP-832759/2021	EPI_ISL_1795257	March/2021	South America	Brazil	Sao Paulo	Tanabi	P.1
hCoV-19/Brazil/SP-833222/2021	EPI_ISL_1795266	March/2021	South America	Brazil	Sao Paulo	Ipigua	P.1
hCoV-19/Brazil/SP-833225/2021	EPI_ISL_1795269	March/2021	South America	Brazil	Sao Paulo	Uchoa	P.1
hCoV-19/Brazil/SP-833227/2021	EPI_ISL_1795270	March/2021	South America	Brazil	Sao Paulo	Uchoa	P.1
hCoV-19/Brazil/SP-833238/2021	EPI_ISL_1795272	March/2021	South America	Brazil	Sao Paulo	Uchoa	P.1
hCoV-19/Brazil/SP-833302/2021	EPI_ISL_1795278	March/2021	South America	Brazil	Sao Paulo	Palestina	P.1
hCoV-19/Brazil/SP-833345/2021	EPI_ISL_1795284	March/2021	South America	Brazil	Sao Paulo	Palestina	P.1
hCoV-19/Brazil/SP-832708/2021	EPI_ISL_1795415	March/2021	South America	Brazil	Sao Paulo	Santa Salete	P.2
hCoV-19/Brazil/SP-833240/2021	EPI_ISL_1795079	March/2021	South America	Brazil	Sao Paulo	Paranapua	B.1.1.7
hCoV-19/Brazil/SP-SJRP309/2021	EPI_ISL_2008940	March/2021	South America	Brazil	Sao Paulo	Sao Jose do Rio Preto	P.1
hCoV-19/Brazil/SP-SJRP309/2021	EPI_ISL_2008940	March/2021	South America	Brazil	Sao Paulo	Sao Jose do Rio Preto	P.1
hCoV-19/Brazil/SP-832580/2021	EPI_ISL_1795234	March/2021	South America	Brazil	Sao Paulo	Balsamo	P.1
hCoV-19/Brazil/SP-832583/2021	EPI_ISL_1795235	March/2021	South America	Brazil	Sao Paulo	Balsamo	P.1
hCoV-19/Brazil/SP-832608/2021	EPI_ISL_1795236	March/2021	South America	Brazil	Sao Paulo	Balsamo	P.1
hCoV-19/Brazil/SP-832610/2021	EPI_ISL_1795237	March/2021	South America	Brazil	Sao Paulo	Balsamo	P.1
hCoV-19/Brazil/SP-832613/2021	EPI_ISL_1795238	March/2021	South America	Brazil	Sao Paulo	Balsamo	P.1
hCoV-19/Brazil/SP-832640/2021	EPI_ISL_1795240	March/2021	South America	Brazil	Sao Paulo	Sebastianopolis Do Sul	P.1
hCoV-19/Brazil/SP-832642/2021	EPI_ISL_1795241	March/2021	South America	Brazil	Sao Paulo	Balsamo	P.1
hCoV-19/Brazil/SP-832652/2021	EPI_ISL_1795389	March/2021	South America	Brazil	Sao Paulo	Balsamo	P.1
hCoV-19/Brazil/SP-833150/2021	EPI_ISL_1795258	March/2021	South America	Brazil	Sao Paulo	Planalto	P.1
hCoV-19/Brazil/SP-833172/2021	EPI_ISL_1795259	March/2021	South America	Brazil	Sao Paulo	Icem	P.1
hCoV-19/Brazil/SP-833176/2021	EPI_ISL_1795260	March/2021	South America	Brazil	Sao Paulo	Icem	P.1
hCoV-19/Brazil/SP-833178/2021	EPI_ISL_1795261	March/2021	South America	Brazil	Sao Paulo	Icem	P.1
hCoV-19/Brazil/SP-833180/2021	EPI_ISL_1795262	March/2021	South America	Brazil	Sao Paulo	Icem	P.1
hCoV-19/Brazil/SP-833182/2021	EPI_ISL_1795263	March/2021	South America	Brazil	Sao Paulo	Icem	P.1
hCoV-19/Brazil/SP-833190/2021	EPI_ISL_1795264	March/2021	South America	Brazil	Sao Paulo	Paranapua	P.1
hCoV-19/Brazil/SP-833192/2021	EPI_ISL_1795265	March/2021	South America	Brazil	Sao Paulo	Icem	P.1
hCoV-19/Brazil/SP-833223/2021	EPI_ISL_1795267	March/2021	South America	Brazil	Sao Paulo	Ipigua	P.1
hCoV-19/Brazil/SP-833224/2021	EPI_ISL_1795268	March/2021	South America	Brazil	Sao Paulo	Ipigua	P.1
hCoV-19/Brazil/SP-833235/2021	EPI_ISL_1795271	March/2021	South America	Brazil	Sao Paulo	Paranapua	P.1
hCoV-19/Brazil/SP-833252/2021	EPI_ISL_1795273	March/2021	South America	Brazil	Sao Paulo	Uchoa	P.1
hCoV-19/Brazil/SP-833360/2021	EPI_ISL_1795287	March/2021	South America	Brazil	Sao Paulo	Bady Bassitt	P.1
hCoV-19/Brazil/SP-833361/2021	EPI_ISL_1795288	March/2021	South America	Brazil	Sao Paulo	Nipoa	P.1
hCoV-19/Brazil/SP-833430/2021	EPI_ISL_1795289	March/2021	South America	Brazil	Sao Paulo	Bady Bassitt	P.1
hCoV-19/Brazil/SP-SJRP325/2021	EPI_ISL_2154703	March/2021	South America	Brazil	Sao Paulo	Sao Jose do Rio Preto	P.1
hCoV-19/Brazil/SP-SJRP326/2021	EPI_ISL_2154956	March/2021	South America	Brazil	Sao Paulo	Sao Jose do Rio Preto	P.1
hCoV-19/Brazil/SP-IB_112050/2021	EPI_ISL_2443061	April/2021	South America	Brazil	Sao Paulo	Sao Jose do Rio Preto	B.1.1.7
hCoV-19/Brazil/SP-IB_112051/2021	EPI_ISL_2443059	April/2021	South America	Brazil	Sao Paulo	Sao Jose do Rio Preto	P.1
hCoV-19/Brazil/SP-IB_112052/2021	EPI_ISL_2443058	April/2021	South America	Brazil	Sao Paulo	Sao Jose do Rio Preto	P.1
hCoV-19/Brazil/SP-IB_112053/2021	EPI_ISL_2443065	April/2021	South America	Brazil	Sao Paulo	Sao Jose do Rio Preto	P.1
hCoV-19/Brazil/SP-IB_112055/2021	EPI_ISL_2443064	April/2021	South America	Brazil	Sao Paulo	Sao Jose do Rio Preto	P.1
hCoV-19/Brazil/SP-IB_112057/2021	EPI_ISL_2443062	April/2021	South America	Brazil	Sao Paulo	Sao Jose do Rio Preto	P.1
hCoV-19/Brazil/SP-IB_112054/2021	EPI_ISL_2443060	April/2021	South America	Brazil	Sao Paulo	Mirassol	P.1
hCoV-19/Brazil/SP-IB_112056/2021	EPI_ISL_2443063	April/2021	South America	Brazil	Sao Paulo	Nova Alian๏ฟฝa	P.1
hCoV-19/Brazil/SP-SJRP49569/2021	EPI_ISL_3048955	April/2021	South America	Brazil	Sao Paulo	Sao Jose do Rio Preto	P.1
hCoV-19/Brazil/SP-SJRP49549/2021	EPI_ISL_3048954	April/2021	South America	Brazil	Sao Paulo	Sao Jose do Rio Preto	P.1
hCoV-19/Brazil/SP-SJRP49626/2021	EPI_ISL_2008944	April/2021	South America	Brazil	Sao Paulo	Sao Jose do Rio Preto	P.1
hCoV-19/Brazil/SP-SJRP49627/2021	EPI_ISL_2008945	April/2021	South America	Brazil	Sao Paulo	Sao Jose do Rio Preto	P.1
hCoV-19/Brazil/SP-SJRP49628/2021	EPI_ISL_2008946	April/2021	South America	Brazil	Sao Paulo	Sao Jose do Rio Preto	P.1
hCoV-19/Brazil/SP-SJRP49636/2021	EPI_ISL_2008948	April/2021	South America	Brazil	Sao Paulo	Sao Jose do Rio Preto	P.1
hCoV-19/Brazil/SP-SJRP49639/2021	EPI_ISL_2008950	April/2021	South America	Brazil	Sao Paulo	Sao Jose do Rio Preto	P.1
hCoV-19/Brazil/SP-SJRP49640/2021	EPI_ISL_2008951	April/2021	South America	Brazil	Sao Paulo	Sao Jose do Rio Preto	P.1
hCoV-19/Brazil/SP-SJRP49642/2021	EPI_ISL_2008952	April/2021	South America	Brazil	Sao Paulo	Sao Jose do Rio Preto	P.1
hCoV-19/Brazil/SP-SJRP49645/2021	EPI_ISL_2008954	April/2021	South America	Brazil	Sao Paulo	Sao Jose do Rio Preto	P.1
hCoV-19/Brazil/SP-SJRP49646/2021	EPI_ISL_2008955	April/2021	South America	Brazil	Sao Paulo	Sao Jose do Rio Preto	P.1
hCoV-19/Brazil/SP-SJRP49647/2021	EPI_ISL_2008956	April/2021	South America	Brazil	Sao Paulo	Sao Jose do Rio Preto	P.1
hCoV-19/Brazil/SP-SJRP49648/2021	EPI_ISL_2008957	April/2021	South America	Brazil	Sao Paulo	Sao Jose do Rio Preto	P.1
hCoV-19/Brazil/SP-SJRP49662/2021	EPI_ISL_2008959	April/2021	South America	Brazil	Sao Paulo	Sao Jose do Rio Preto	P.1
hCoV-19/Brazil/SP-SJRP49663/2021	EPI_ISL_2008960	April/2021	South America	Brazil	Sao Paulo	Sao Jose do Rio Preto	P.1
hCoV-19/Brazil/SP-SJRP49664/2021	EPI_ISL_2008961	April/2021	South America	Brazil	Sao Paulo	Sao Jose do Rio Preto	P.1
hCoV-19/Brazil/SP-SJRP49666/2021	EPI_ISL_2008962	April/2021	South America	Brazil	Sao Paulo	Sao Jose do Rio Preto	P.1
hCoV-19/Brazil/SP-SJRP49667/2021	EPI_ISL_2008963	April/2021	South America	Brazil	Sao Paulo	Sao Jose do Rio Preto	P.1
hCoV-19/Brazil/SP-SJRP49669/2021	EPI_ISL_2008964	April/2021	South America	Brazil	Sao Paulo	Sao Jose do Rio Preto	P.1
hCoV-19/Brazil/SP-SJRP49670/2021	EPI_ISL_2008965	April/2021	South America	Brazil	Sao Paulo	Sao Jose do Rio Preto	P.1
hCoV-19/Brazil/SP-SJRP49671/2021	EPI_ISL_2008966	April/2021	South America	Brazil	Sao Paulo	Sao Jose do Rio Preto	P.1
hCoV-19/Brazil/SP-SJRP49673/2021	EPI_ISL_2008967	April/2021	South America	Brazil	Sao Paulo	Sao Jose do Rio Preto	P.1
hCoV-19/Brazil/SP-SJRP49641/2021	EPI_ISL_2107303	April/2021	South America	Brazil	Sao Paulo	Sao Jose do Rio Preto	P.1
hCoV-19/Brazil/SP-SJRP49581/2021	EPI_ISL_3048956	April/2021	South America	Brazil	Sao Paulo	Sao Jose do Rio Preto	P.1
hCoV-19/Brazil/SP-SJRP49595/2021	EPI_ISL_3048957	April/2021	South America	Brazil	Sao Paulo	Sao Jose do Rio Preto	P.1
hCoV-19/Brazil/SP-SJRP49604/2021	EPI_ISL_3048958	April/2021	South America	Brazil	Sao Paulo	Sao Jose do Rio Preto	P.1
hCoV-19/Brazil/SP-SJRP49630/2021	EPI_ISL_2008947	April/2021	South America	Brazil	Sao Paulo	Guapiacu	P.1
hCoV-19/Brazil/SP-SJRP49637/2021	EPI_ISL_2008949	April/2021	South America	Brazil	Sao Paulo	Jose Bonifacio	P.1
hCoV-19/Brazil/SP-SJRP49644/2021	EPI_ISL_2008953	April/2021	South America	Brazil	Sao Paulo	Guapiacu	P.1
hCoV-19/Brazil/SP-SJRP49653/2021	EPI_ISL_2008958	April/2021	South America	Brazil	Sao Paulo	Mirassol	P.1
hCoV-19/Brazil/SP-SJRP49665/2021	EPI_ISL_2107302	April/2021	South America	Brazil	Sao Paulo	Mirassol	P.1
hCoV-19/Brazil/SP-3017/2021	EPI_ISL_2958834	April/2021	South America	Brazil	Sao Paulo	Sao Jose do Rio Preto	P.1
hCoV-19/Brazil/SP-2762/2021	EPI_ISL_2614565	April/2021	South America	Brazil	Sao Paulo	Sao Jose do Rio Preto	P.1
hCoV-19/Brazil/SP-IB_112061/2021	EPI_ISL_2444156	April/2021	South America	Brazil	Sao Paulo	Sao Jose do Rio Preto	B.1.1.7
hCoV-19/Brazil/SP-IB_112067/2021	EPI_ISL_2444168	April/2021	South America	Brazil	Sao Paulo	Sao Jose do Rio Preto	P.1
hCoV-19/Brazil/SP-IB_112071/2021	EPI_ISL_2444160	April/2021	South America	Brazil	Sao Paulo	Sao Jose do Rio Preto	P.1
hCoV-19/Brazil/SP-IB_112072/2021	EPI_ISL_2444159	April/2021	South America	Brazil	Sao Paulo	Sao Jose do Rio Preto	P.1
hCoV-19/Brazil/SP-IB_112075/2021	EPI_ISL_2444167	April/2021	South America	Brazil	Sao Paulo	Sao Jose do Rio Preto	P.1
hCoV-19/Brazil/SP-IB_112077/2021	EPI_ISL_2444153	April/2021	South America	Brazil	Sao Paulo	Sao Jose do Rio Preto	P.1
hCoV-19/Brazil/SP-IB_112078/2021	EPI_ISL_2444169	April/2021	South America	Brazil	Sao Paulo	Sao Jose do Rio Preto	P.1
hCoV-19/Brazil/SP-IB_112080/2021	EPI_ISL_2444162	April/2021	South America	Brazil	Sao Paulo	Sao Jose do Rio Preto	P.1
hCoV-19/Brazil/SP-IB_112081/2021	EPI_ISL_2444166	April/2021	South America	Brazil	Sao Paulo	Sao Jose do Rio Preto	P.1
hCoV-19/Brazil/SP-IB_112087/2021	EPI_ISL_2444171	April/2021	South America	Brazil	Sao Paulo	Sao Jose do Rio Preto	P.1
hCoV-19/Brazil/SP-IB_112095/2021	EPI_ISL_2444163	April/2021	South America	Brazil	Sao Paulo	Sao Jose do Rio Preto	P.1
hCoV-19/Brazil/SP-IB_112097/2021	EPI_ISL_2444154	April/2021	South America	Brazil	Sao Paulo	Sao Jose do Rio Preto	P.1
hCoV-19/Brazil/SP-IB_112104/2021	EPI_ISL_2444165	April/2021	South America	Brazil	Sao Paulo	Sao Jose do Rio Preto	P.1
hCoV-19/Brazil/SP-IB_112110/2021	EPI_ISL_2444164	April/2021	South America	Brazil	Sao Paulo	Sao Jose do Rio Preto	P.1
hCoV-19/Brazil/SP-IB_112126/2021	EPI_ISL_2444170	April/2021	South America	Brazil	Sao Paulo	Sao Jose do Rio Preto	P.1
hCoV-19/Brazil/SP-IB_112129/2021	EPI_ISL_2444157	April/2021	South America	Brazil	Sao Paulo	Sao Jose do Rio Preto	P.1
hCoV-19/Brazil/SP-SJRP49690/2021	EPI_ISL_3048959	April/2021	South America	Brazil	Sao Paulo	Sao Jose do Rio Preto	P.1
hCoV-19/Brazil/SP-SJRP49714/2021	EPI_ISL_3048960	April/2021	South America	Brazil	Sao Paulo	Sao Jose do Rio Preto	P.1
hCoV-19/Brazil/SP-IB_112065/2021	EPI_ISL_2444176	April/2021	South America	Brazil	Sao Paulo	Sao Jose do Rio Preto	P.1
hCoV-19/Brazil/SP-IB_112069/2021	EPI_ISL_2444177	April/2021	South America	Brazil	Sao Paulo	Sao Jose do Rio Preto	P.1
hCoV-19/Brazil/SP-IB_112076/2021	EPI_ISL_2444185	April/2021	South America	Brazil	Sao Paulo	Sao Jose do Rio Preto	P.1
hCoV-19/Brazil/SP-IB_112079/2021	EPI_ISL_2444178	April/2021	South America	Brazil	Sao Paulo	Sao Jose do Rio Preto	P.1
hCoV-19/Brazil/SP-IB_112085/2021	EPI_ISL_2444179	April/2021	South America	Brazil	Sao Paulo	Sao Jose do Rio Preto	P.1
hCoV-19/Brazil/SP-IB_112092/2021	EPI_ISL_2444172	April/2021	South America	Brazil	Sao Paulo	Sao Jose do Rio Preto	P.1
hCoV-19/Brazil/SP-IB_112096/2021	EPI_ISL_2444182	April/2021	South America	Brazil	Sao Paulo	Sao Jose do Rio Preto	P.1
hCoV-19/Brazil/SP-IB_112099/2021	EPI_ISL_2444180	April/2021	South America	Brazil	Sao Paulo	Sao Jose do Rio Preto	P.1
hCoV-19/Brazil/SP-IB_112100/2021	EPI_ISL_2444188	April/2021	South America	Brazil	Sao Paulo	Sao Jose do Rio Preto	P.1
hCoV-19/Brazil/SP-IB_112103/2021	EPI_ISL_2455396	April/2021	South America	Brazil	Sao Paulo	Sao Jose do Rio Preto	P.1
hCoV-19/Brazil/SP-IB_112106/2021	EPI_ISL_2444175	April/2021	South America	Brazil	Sao Paulo	Sao Jose do Rio Preto	P.1
hCoV-19/Brazil/SP-IB_112111/2021	EPI_ISL_2444181	April/2021	South America	Brazil	Sao Paulo	Sao Jose do Rio Preto	P.1
hCoV-19/Brazil/SP-IB_112119/2021	EPI_ISL_2444183	April/2021	South America	Brazil	Sao Paulo	Sao Jose do Rio Preto	P.1
hCoV-19/Brazil/SP-IB_112120/2021	EPI_ISL_2444189	April/2021	South America	Brazil	Sao Paulo	Sao Jose do Rio Preto	P.1
hCoV-19/Brazil/SP-IB_112122/2021	EPI_ISL_2444187	April/2021	South America	Brazil	Sao Paulo	Sao Jose do Rio Preto	P.1
hCoV-19/Brazil/SP-IB_112131/2021	EPI_ISL_2444174	April/2021	South America	Brazil	Sao Paulo	Sao Jose do Rio Preto	P.1
hCoV-19/Brazil/SP-SJRP128841/2021	EPI_ISL_2008906	April/2021	South America	Brazil	Sao Paulo	Sao Jose do Rio Preto	P.1
hCoV-19/Brazil/SP-SJRP129663/2021	EPI_ISL_2008907	April/2021	South America	Brazil	Sao Paulo	Sao Jose do Rio Preto	P.1
hCoV-19/Brazil/SP-SJRP129668/2021	EPI_ISL_2008908	April/2021	South America	Brazil	Sao Paulo	Sao Jose do Rio Preto	P.1
hCoV-19/Brazil/SP-SJRP129669/2021	EPI_ISL_2008909	April/2021	South America	Brazil	Sao Paulo	Sao Jose do Rio Preto	P.1
hCoV-19/Brazil/SP-SJRP129672/2021	EPI_ISL_2008910	April/2021	South America	Brazil	Sao Paulo	Sao Jose do Rio Preto	P.1
hCoV-19/Brazil/SP-SJRP129678/2021	EPI_ISL_2008912	April/2021	South America	Brazil	Sao Paulo	Sao Jose do Rio Preto	P.1
hCoV-19/Brazil/SP-SJRP129687/2021	EPI_ISL_2008913	April/2021	South America	Brazil	Sao Paulo	Sao Jose do Rio Preto	P.1
hCoV-19/Brazil/SP-SJRP129707/2021	EPI_ISL_2008915	April/2021	South America	Brazil	Sao Paulo	Sao Jose do Rio Preto	P.1
hCoV-19/Brazil/SP-SJRP129715/2021	EPI_ISL_2008916	April/2021	South America	Brazil	Sao Paulo	Sao Jose do Rio Preto	P.1
hCoV-19/Brazil/SP-SJRP129722/2021	EPI_ISL_2008917	April/2021	South America	Brazil	Sao Paulo	Sao Jose do Rio Preto	P.1
hCoV-19/Brazil/SP-SJRP129727/2021	EPI_ISL_2008918	April/2021	South America	Brazil	Sao Paulo	Sao Jose do Rio Preto	P.1
hCoV-19/Brazil/SP-SJRP129735/2021	EPI_ISL_2008919	April/2021	South America	Brazil	Sao Paulo	Sao Jose do Rio Preto	P.1
hCoV-19/Brazil/SP-SJRP129737/2021	EPI_ISL_2008920	April/2021	South America	Brazil	Sao Paulo	Sao Jose do Rio Preto	P.1
hCoV-19/Brazil/SP-SJRP129769/2021	EPI_ISL_2008921	April/2021	South America	Brazil	Sao Paulo	Sao Jose do Rio Preto	P.1
hCoV-19/Brazil/SP-SJRP129773/2021	EPI_ISL_2008922	April/2021	South America	Brazil	Sao Paulo	Sao Jose do Rio Preto	P.1
hCoV-19/Brazil/SP-SJRP129795/2021	EPI_ISL_2008923	April/2021	South America	Brazil	Sao Paulo	Sao Jose do Rio Preto	P.1
hCoV-19/Brazil/SP-SJRP129800/2021	EPI_ISL_2008924	April/2021	South America	Brazil	Sao Paulo	Sao Jose do Rio Preto	P.1
hCoV-19/Brazil/SP-SJRP129802/2021	EPI_ISL_2008925	April/2021	South America	Brazil	Sao Paulo	Sao Jose do Rio Preto	P.1
hCoV-19/Brazil/SP-SJRP129805/2021	EPI_ISL_2008926	April/2021	South America	Brazil	Sao Paulo	Sao Jose do Rio Preto	P.1
hCoV-19/Brazil/SP-SJRP129806/2021	EPI_ISL_2008927	April/2021	South America	Brazil	Sao Paulo	Sao Jose do Rio Preto	P.1
hCoV-19/Brazil/SP-SJRP129807/2021	EPI_ISL_2008928	April/2021	South America	Brazil	Sao Paulo	Sao Jose do Rio Preto	P.1
hCoV-19/Brazil/SP-SJRP129820/2021	EPI_ISL_2008929	April/2021	South America	Brazil	Sao Paulo	Sao Jose do Rio Preto	P.1
hCoV-19/Brazil/SP-SJRP129848/2021	EPI_ISL_2008930	April/2021	South America	Brazil	Sao Paulo	Sao Jose do Rio Preto	P.1
hCoV-19/Brazil/SP-SJRP129865/2021	EPI_ISL_2008931	April/2021	South America	Brazil	Sao Paulo	Sao Jose do Rio Preto	P.1
hCoV-19/Brazil/SP-SJRP129889/2021	EPI_ISL_2008932	April/2021	South America	Brazil	Sao Paulo	Sao Jose do Rio Preto	P.1
hCoV-19/Brazil/SP-SJRP129929/2021	EPI_ISL_2008933	April/2021	South America	Brazil	Sao Paulo	Sao Jose do Rio Preto	P.1
hCoV-19/Brazil/SP-SJRP129829/2021	EPI_ISL_2107293	April/2021	South America	Brazil	Sao Paulo	Sao Jose do Rio Preto	P.1
hCoV-19/Brazil/SP-SJRP129838/2021	EPI_ISL_2107294	April/2021	South America	Brazil	Sao Paulo	Sao Jose do Rio Preto	P.1
hCoV-19/Brazil/SP-SJRP129899/2021	EPI_ISL_2107295	April/2021	South America	Brazil	Sao Paulo	Sao Jose do Rio Preto	P.1
hCoV-19/Brazil/SP-SJRP129888/2021	EPI_ISL_2107296	April/2021	South America	Brazil	Sao Paulo	Sao Jose do Rio Preto	P.1
hCoV-19/Brazil/SP-SJRP129949/2021	EPI_ISL_2107297	April/2021	South America	Brazil	Sao Paulo	Sao Jose do Rio Preto	P.1
hCoV-19/Brazil/SP-SJRP129893/2021	EPI_ISL_2107298	April/2021	South America	Brazil	Sao Paulo	Sao Jose do Rio Preto	P.1
hCoV-19/Brazil/SP-SJRP129881/2021	EPI_ISL_2107301	April/2021	South America	Brazil	Sao Paulo	Sao Jose do Rio Preto	P.1
hCoV-19/Brazil/SP-SJRP129698/2021	EPI_ISL_2008914	April/2021	South America	Brazil	Sao Paulo	Potirendaba	P.1
hCoV-19/Brazil/SP-SJRP129812/2021	EPI_ISL_2107292	April/2021	South America	Brazil	Sao Paulo	Mirassol	P.1
hCoV-19/Brazil/SP-SJRP129952/2021	EPI_ISL_2008935	April/2021	South America	Brazil	Sao Paulo	Mirassol	P.1
hCoV-19/Brazil/SP-IB_112060/2021	EPI_ISL_2444191	April/2021	South America	Brazil	Sao Paulo	Sao Jose do Rio Preto	B.1.1.7
hCoV-19/Brazil/SP-IB_112091/2021	EPI_ISL_2444190	April/2021	South America	Brazil	Sao Paulo	Sao Jose do Rio Preto	P.1
hCoV-19/Brazil/SP-3020/2021	EPI_ISL_2958836	April/2021	South America	Brazil	Sao Paulo	Sao Jose do Rio Preto	P.1
hCoV-19/Brazil/SP-3021/2021	EPI_ISL_2958837	April/2021	South America	Brazil	Sao Paulo	Sao Jose do Rio Preto	P.1
hCoV-19/Brazil/SP-IB_112063/2021	EPI_ISL_2444207	May/2021	South America	Brazil	Sao Paulo	Sao Jose do Rio Preto	P.1
hCoV-19/Brazil/SP-IB_112066/2021	EPI_ISL_2444200	May/2021	South America	Brazil	Sao Paulo	Sao Jose do Rio Preto	P.1
hCoV-19/Brazil/SP-IB_112086/2021	EPI_ISL_2444208	May/2021	South America	Brazil	Sao Paulo	Sao Jose do Rio Preto	P.1
hCoV-19/Brazil/SP-IB_112088/2021	EPI_ISL_2444204	May/2021	South America	Brazil	Sao Paulo	Sao Jose do Rio Preto	P.1
hCoV-19/Brazil/SP-IB_112089/2021	EPI_ISL_2444205	May/2021	South America	Brazil	Sao Paulo	Sao Jose do Rio Preto	P.1
hCoV-19/Brazil/SP-IB_112105/2021	EPI_ISL_2444198	May/2021	South America	Brazil	Sao Paulo	Sao Jose do Rio Preto	P.1
hCoV-19/Brazil/SP-IB_112112/2021	EPI_ISL_2444194	May/2021	South America	Brazil	Sao Paulo	Sao Jose do Rio Preto	P.1
hCoV-19/Brazil/SP-IB_112113/2021	EPI_ISL_2444209	May/2021	South America	Brazil	Sao Paulo	Sao Jose do Rio Preto	P.1
hCoV-19/Brazil/SP-IB_112114/2021	EPI_ISL_2444196	May/2021	South America	Brazil	Sao Paulo	Sao Jose do Rio Preto	P.1
hCoV-19/Brazil/SP-IB_112115/2021	EPI_ISL_2444197	May/2021	South America	Brazil	Sao Paulo	Sao Jose do Rio Preto	P.1
hCoV-19/Brazil/SP-IB_112117/2021	EPI_ISL_2455397	May/2021	South America	Brazil	Sao Paulo	Sao Jose do Rio Preto	P.1
hCoV-19/Brazil/SP-IB_112118/2021	EPI_ISL_2444201	May/2021	South America	Brazil	Sao Paulo	Sao Jose do Rio Preto	P.1
hCoV-19/Brazil/SP-IB_112121/2021	EPI_ISL_2444193	May/2021	South America	Brazil	Sao Paulo	Sao Jose do Rio Preto	P.1
hCoV-19/Brazil/SP-IB_112130/2021	EPI_ISL_2444206	May/2021	South America	Brazil	Sao Paulo	Sao Jose do Rio Preto	P.1
hCoV-19/Brazil/SP-IB_112062/2021	EPI_ISL_2444217	May/2021	South America	Brazil	Sao Paulo	Sao Jose do Rio Preto	B.1.1.7
hCoV-19/Brazil/SP-IB_112073/2021	EPI_ISL_2444215	May/2021	South America	Brazil	Sao Paulo	Sao Jose do Rio Preto	P.1
hCoV-19/Brazil/SP-IB_112074/2021	EPI_ISL_2444214	May/2021	South America	Brazil	Sao Paulo	Sao Jose do Rio Preto	P.1
hCoV-19/Brazil/SP-IB_112090/2021	EPI_ISL_2444219	May/2021	South America	Brazil	Sao Paulo	Sao Jose do Rio Preto	P.1
hCoV-19/Brazil/SP-IB_112093/2021	EPI_ISL_2444218	May/2021	South America	Brazil	Sao Paulo	Sao Jose do Rio Preto	P.1
hCoV-19/Brazil/SP-IB_112094/2021	EPI_ISL_2444222	May/2021	South America	Brazil	Sao Paulo	Sao Jose do Rio Preto	P.1
hCoV-19/Brazil/SP-IB_112098/2021	EPI_ISL_2444213	May/2021	South America	Brazil	Sao Paulo	Sao Jose do Rio Preto	P.1
hCoV-19/Brazil/SP-IB_112102/2021	EPI_ISL_2444220	May/2021	South America	Brazil	Sao Paulo	Sao Jose do Rio Preto	P.1
hCoV-19/Brazil/SP-IB_112107/2021	EPI_ISL_2444221	May/2021	South America	Brazil	Sao Paulo	Sao Jose do Rio Preto	P.1
hCoV-19/Brazil/SP-IB_112108/2021	EPI_ISL_2444216	May/2021	South America	Brazil	Sao Paulo	Sao Jose do Rio Preto	P.1
hCoV-19/Brazil/SP-IB_112128/2021	EPI_ISL_2444211	May/2021	South America	Brazil	Sao Paulo	Sao Jose do Rio Preto	P.1
hCoV-19/Brazil/SP-SJRP49808/2021	EPI_ISL_3048961	May/2021	South America	Brazil	Sao Paulo	Sao Jose do Rio Preto	P.1
hCoV-19/Brazil/SP-SJRP49829/2021	EPI_ISL_3048962	May/2021	South America	Brazil	Sao Paulo	Sao Jose do Rio Preto	P.1
hCoV-19/Brazil/SP-SJRP49849/2021	EPI_ISL_3048963	May/2021	South America	Brazil	Sao Paulo	Sao Jose do Rio Preto	P.1
hCoV-19/Brazil/SP-SJRP49861/2021	EPI_ISL_3048964	May/2021	South America	Brazil	Sao Paulo	Sao Jose do Rio Preto	P.1
hCoV-19/Brazil/SP-SJRP49863/2021	EPI_ISL_3048965	May/2021	South America	Brazil	Sao Paulo	Sao Jose do Rio Preto	P.1
hCoV-19/Brazil/SP-SJRP49872/2021	EPI_ISL_3048966	May/2021	South America	Brazil	Sao Paulo	Sao Jose do Rio Preto	P.1
hCoV-19/Brazil/SP-SJRP49884/2021	EPI_ISL_3048967	May/2021	South America	Brazil	Sao Paulo	Sao Jose do Rio Preto	P.1
hCoV-19/Brazil/SP-SJRP49893/2021	EPI_ISL_3048968	May/2021	South America	Brazil	Sao Paulo	Sao Jose do Rio Preto	P.1
hCoV-19/Brazil/SP-SJRP49896/2021	EPI_ISL_3048969	May/2021	South America	Brazil	Sao Paulo	Sao Jose do Rio Preto	P.1
hCoV-19/Brazil/SP-SJRP49897/2021	EPI_ISL_3048970	May/2021	South America	Brazil	Sao Paulo	Sao Jose do Rio Preto	P.1
hCoV-19/Brazil/SP-SJRP49906/2021	EPI_ISL_3048971	May/2021	South America	Brazil	Sao Paulo	Sao Jose do Rio Preto	P.1
hCoV-19/Brazil/SP-SJRP49973/2021	EPI_ISL_3048972	May/2021	South America	Brazil	Sao Paulo	Sao Jose do Rio Preto	P.1
hCoV-19/Brazil/SP-SJRP49994/2021	EPI_ISL_3048973	May/2021	South America	Brazil	Sao Paulo	Sao Jose do Rio Preto	P.1
hCoV-19/Brazil/SP-SJRP50017/2021	EPI_ISL_3048974	May/2021	South America	Brazil	Sao Paulo	Sao Jose do Rio Preto	P.1
hCoV-19/Brazil/SP-SJRP50028/2021	EPI_ISL_3048975	May/2021	South America	Brazil	Sao Paulo	Sao Jose do Rio Preto	P.1
hCoV-19/Brazil/SP-SJRP50045/2021	EPI_ISL_3048976	May/2021	South America	Brazil	Sao Paulo	Sao Jose do Rio Preto	P.1
hCoV-19/Brazil/SP-SJRP50062/2021	EPI_ISL_3048977	May/2021	South America	Brazil	Sao Paulo	Sao Jose do Rio Preto	P.1
hCoV-19/Brazil/SP-SJRP50084/2021	EPI_ISL_3048978	May/2021	South America	Brazil	Sao Paulo	Sao Jose do Rio Preto	P.1
hCoV-19/Brazil/SP-SJRP50094/2021	EPI_ISL_3048979	May/2021	South America	Brazil	Sao Paulo	Sao Jose do Rio Preto	P.1
hCoV-19/Brazil/SP-SJRP50147/2021	EPI_ISL_3048980	May/2021	South America	Brazil	Sao Paulo	Sao Jose do Rio Preto	P.1
hCoV-19/Brazil/SP-SJRP50302/2021	EPI_ISL_3048997	May/2021	South America	Brazil	Sao Paulo	Sao Jose do Rio Preto	P.1
hCoV-19/Brazil/SP-SJRP50201/2021	EPI_ISL_3048981	May/2021	South America	Brazil	Sao Paulo	Sao Jose do Rio Preto	P.1
hCoV-19/Brazil/SP-SJRP50202/2021	EPI_ISL_3048982	May/2021	South America	Brazil	Sao Paulo	Sao Jose do Rio Preto	P.1
hCoV-19/Brazil/SP-SJRP50215/2021	EPI_ISL_3048984	May/2021	South America	Brazil	Sao Paulo	Sao Jose do Rio Preto	P.1
hCoV-19/Brazil/SP-SJRP50223/2021	EPI_ISL_3048985	May/2021	South America	Brazil	Sao Paulo	Sao Jose do Rio Preto	P.1
hCoV-19/Brazil/SP-SJRP50228/2021	EPI_ISL_3048986	May/2021	South America	Brazil	Sao Paulo	Sao Jose do Rio Preto	P.1
hCoV-19/Brazil/SP-SJRP50234/2021	EPI_ISL_3048987	May/2021	South America	Brazil	Sao Paulo	Sao Jose do Rio Preto	P.1
hCoV-19/Brazil/SP-SJRP50250/2021	EPI_ISL_3048988	May/2021	South America	Brazil	Sao Paulo	Sao Jose do Rio Preto	P.1
hCoV-19/Brazil/SP-SJRP50251/2021	EPI_ISL_3048989	May/2021	South America	Brazil	Sao Paulo	Sao Jose do Rio Preto	P.1
hCoV-19/Brazil/SP-SJRP50255/2021	EPI_ISL_3048990	May/2021	South America	Brazil	Sao Paulo	Sao Jose do Rio Preto	P.1
hCoV-19/Brazil/SP-SJRP50260/2021	EPI_ISL_3048991	May/2021	South America	Brazil	Sao Paulo	Sao Jose do Rio Preto	P.1
hCoV-19/Brazil/SP-SJRP50263/2021	EPI_ISL_3048992	May/2021	South America	Brazil	Sao Paulo	Sao Jose do Rio Preto	P.1
hCoV-19/Brazil/SP-SJRP50278/2021	EPI_ISL_3048993	May/2021	South America	Brazil	Sao Paulo	Sao Jose do Rio Preto	P.1
hCoV-19/Brazil/SP-SJRP50292/2021	EPI_ISL_3048994	May/2021	South America	Brazil	Sao Paulo	Sao Jose do Rio Preto	P.1
hCoV-19/Brazil/SP-SJRP50296/2021	EPI_ISL_3048995	May/2021	South America	Brazil	Sao Paulo	Sao Jose do Rio Preto	P.1
hCoV-19/Brazil/SP-SJRP50298/2021	EPI_ISL_3048996	May/2021	South America	Brazil	Sao Paulo	Sao Jose do Rio Preto	P.1
hCoV-19/Brazil/SP-SJRP50337/2021	EPI_ISL_3048998	June/2021	South America	Brazil	Sao Paulo	Sao Jose do Rio Preto	P.1
hCoV-19/Brazil/SP-SJRP50342/2021	EPI_ISL_3048999	June/2021	South America	Brazil	Sao Paulo	Sao Jose do Rio Preto	P.1
hCoV-19/Brazil/SP-SJRP50353/2021	EPI_ISL_3049000	June/2021	South America	Brazil	Sao Paulo	Sao Jose do Rio Preto	P.1
hCoV-19/Brazil/SP-SJRP50396/2021	EPI_ISL_3055544	June/2021	South America	Brazil	Sao Paulo	Sao Jose do Rio Preto	P.1
hCoV-19/Brazil/SP-SJRP50409/2021	EPI_ISL_3049002	June/2021	South America	Brazil	Sao Paulo	Sao Jose do Rio Preto	P.1
hCoV-19/Brazil/SP-SJRP50426/2021	EPI_ISL_3049003	June/2021	South America	Brazil	Sao Paulo	Sao Jose do Rio Preto	P.1
hCoV-19/Brazil/SP-SJRP50427/2021	EPI_ISL_3049004	June/2021	South America	Brazil	Sao Paulo	Sao Jose do Rio Preto	P.1
hCoV-19/Brazil/SP-SJRP50432/2021	EPI_ISL_3049005	June/2021	South America	Brazil	Sao Paulo	Sao Jose do Rio Preto	P.1
hCoV-19/Brazil/SP-SJRP50438/2021	EPI_ISL_3049006	June/2021	South America	Brazil	Sao Paulo	Sao Jose do Rio Preto	P.1
hCoV-19/Brazil/SP-SJRP50440/2021	EPI_ISL_3049007	June/2021	South America	Brazil	Sao Paulo	Sao Jose do Rio Preto	P.1
hCoV-19/Brazil/SP-SJRP50446/2021	EPI_ISL_3049008	June/2021	South America	Brazil	Sao Paulo	Sao Jose do Rio Preto	P.1
hCoV-19/Brazil/SP-SJRP50455/2021	EPI_ISL_3049009	June/2021	South America	Brazil	Sao Paulo	Sao Jose do Rio Preto	P.1
hCoV-19/Brazil/SP-SJRP50458/2021	EPI_ISL_3049010	June/2021	South America	Brazil	Sao Paulo	Sao Jose do Rio Preto	P.1
hCoV-19/Brazil/SP-SJRP50454/2021	EPI_ISL_3055542	June/2021	South America	Brazil	Sao Paulo	Sao Jose do Rio Preto	P.1
hCoV-19/Brazil/SP-SJRP50470/2021	EPI_ISL_3049011	June/2021	South America	Brazil	Sao Paulo	Sao Jose do Rio Preto	P.1
hCoV-19/Brazil/SP-SJRP50481/2021	EPI_ISL_3049012	June/2021	South America	Brazil	Sao Paulo	Sao Jose do Rio Preto	P.1
hCoV-19/Brazil/SP-SJRP50494/2021	EPI_ISL_3049014	June/2021	South America	Brazil	Sao Paulo	Sao Jose do Rio Preto	P.1
hCoV-19/Brazil/SP-SJRP50496/2021	EPI_ISL_3049015	June/2021	South America	Brazil	Sao Paulo	Sao Jose do Rio Preto	P.1
hCoV-19/Brazil/SP-SJRP50497/2021	EPI_ISL_3049016	June/2021	South America	Brazil	Sao Paulo	Sao Jose do Rio Preto	P.1
hCoV-19/Brazil/SP-SJRP50498/2021	EPI_ISL_3049017	June/2021	South America	Brazil	Sao Paulo	Sao Jose do Rio Preto	P.1
hCoV-19/Brazil/SP-SJRP50499/2021	EPI_ISL_3049018	June/2021	South America	Brazil	Sao Paulo	Sao Jose do Rio Preto	P.1
hCoV-19/Brazil/SP-SJRP50500/2021	EPI_ISL_3049019	June/2021	South America	Brazil	Sao Paulo	Sao Jose do Rio Preto	P.1
hCoV-19/Brazil/SP-SJRP50501/2021	EPI_ISL_3049020	June/2021	South America	Brazil	Sao Paulo	Sao Jose do Rio Preto	P.1
hCoV-19/Brazil/SP-SJRP50506/2021	EPI_ISL_3055529	June/2021	South America	Brazil	Sao Paulo	Sao Jose do Rio Preto	P.1
hCoV-19/Brazil/SP-SJRP50620/2021	EPI_ISL_3049023	June/2021	South America	Brazil	Sao Paulo	Sao Jose do Rio Preto	P.1
hCoV-19/Brazil/SP-SJRP50621/2021	EPI_ISL_3049024	June/2021	South America	Brazil	Sao Paulo	Sao Jose do Rio Preto	P.1
hCoV-19/Brazil/SP-SJRP50622/2021	EPI_ISL_3049025	June/2021	South America	Brazil	Sao Paulo	Sao Jose do Rio Preto	P.1
hCoV-19/Brazil/SP-SJRP50624/2021	EPI_ISL_3049027	June/2021	South America	Brazil	Sao Paulo	Sao Jose do Rio Preto	P.1
hCoV-19/Brazil/SP-SJRP50625/2021	EPI_ISL_3049028	June/2021	South America	Brazil	Sao Paulo	Sao Jose do Rio Preto	P.1
hCoV-19/Brazil/SP-SJRP50633/2021	EPI_ISL_3049030	June/2021	South America	Brazil	Sao Paulo	Sao Jose do Rio Preto	P.1
hCoV-19/Brazil/SP-SJRP50628/2021	EPI_ISL_3055532	June/2021	South America	Brazil	Sao Paulo	Sao Jose do Rio Preto	P.1
hCoV-19/Brazil/SP-SJRP50632/2021	EPI_ISL_3055533	June/2021	South America	Brazil	Sao Paulo	Sao Jose do Rio Preto	P.1
hCoV-19/Brazil/SP-SJRP50618/2021	EPI_ISL_3049021	June/2021	South America	Brazil	Sao Paulo	Uchoa	P.1
hCoV-19/Brazil/SP-SJRP50626/2021	EPI_ISL_3049029	June/2021	South America	Brazil	Sao Paulo	Mirassol	P.1
